# A phase 1 randomized controlled trial to evaluate the safety and immunogenicity of a HIV monomeric gp120 protein B-cell lineage targeting HIV vaccine in healthy adults

**DOI:** 10.64898/2026.05.26.26353896

**Authors:** James J. Kobie, Wilton B. Williams, William O. Hahn, Paul T. Edlefsen, Margaret Brewinski Isaacs, Maurine D. Miner, K. Rachael Parks, Stephen C De Rosa, Huijun An, Claudio Yurdadon, Jordan Spreng, Jongln Hwang, Matthew Clark, Vaibhav Jain, Simon G. Gregory, Madison Berry, Kevin Wiehe, Paul A. Goepfert, Hong-Van Tieu, Michael C. Keefer, Lindsey R. Baden, Spyros Kalams, Cecilia Morgan, David C. Montefiori, Guido Ferrari, Stephanie Regenold, Georgia D. Tomaras, M. Juliana McElrath, Lawrence Corey, Magdalena E. Sobieszczyk, Barton F. Haynes, HVTN 115 Study Team

**Affiliations:** University of Alabama at Birmingham, Birmingham, AL; Duke Human Vaccine Institute, Duke University School of Medicine, Durham, NC; Vaccine and Infectious Disease Division, Fred Hutchinson Cancer Center, Seattle, WA; Division of AIDS, National Institute of Allergy and Infectious Diseases, Bethesda, MD, USA; The Duke Molecular Physiology Institute, Duke University, Durham, NC; Laboratory of Infectious Disease Prevention, Lindsley F. Kimball Research Institute, New York Blood Center, New York, NY, Columbia University Irving Medical Center, New York, NY; Department of Medicine, University of Rochester, Rochester, NY; Division of Infectious Diseases, Brigham & Women’s Hospital, Boston, MA; Vanderbilt University, Nashville, TN; Duke University School of Medicine, Durham, NC; Division of Infectious Diseases, Columbia University Irving Medical Center, Aaron Diamond AIDS Research Center, Vagelos College of Physicians and Surgeons, New York, NY

**Author notes:** co-first authors (James J. Kobie, Wilton B. Williams). co-senior authors (Magdalena E. Sobieszczyk, Barton F. Haynes). Corresponding author; James Kobie, University of Alabama, Birmingham.

## Abstract

**Background:** The isolation of many HIV broadly neutralizing antibodies (bnAbs) from people living with HIV (PLWH) and rigorous characterization of their ontogeny has promoted the goal of reverse engineering their natural development as a strategy for achieving an effective preventive HIV vaccine. We previously described the developmental process of CH103, a CD4-binding site (CD4bs)-specific monoclonal antibody, and the associated evolution of HIV Envelopes (Envs) within the person (CH505) from whom it was isolated. A series of monomeric gp120 protein subunit immunogens representing the transmitted founder (TF) and Envs that evolved during infection and optimally reacted with lineage members at each step of the CH103 clone maturation path were evaluated in this placebo controlled randomized vaccine trial to test--for the first time in humans--the concept of whether sequential immunization with gp120 monomeric proteins can recapitulate the development of CD4bs B-cell clonal lineages, including CH103.

**Methods:** HIV Vaccine Trials Network 115 (HVTN 115) was a randomized placebo-controlled vaccine trial at US clinical research sites. We tested the safety and immunogenicity of CH505TF gp120 + GLA-SE (Part A), and then the ability of sequential CH505 gp120 proteins (corresponding to CH505’s weeks 53 and 78 Envs) + GLA-SE immunizations to induce CD4bs-specific neutralizing antibodies (Part B). We assessed binding and neutralizing antibody responses, antibody dependent cellular cytotoxicity, antibody dependent cellular phagocytosis, T-cell responses and B-cell phenotyping.

**Results:** We enrolled 42 participants between October 2017 and May 2018 for Part A, and 65 participants from December 2020 to October 2022 for Part B. Immunization with the CH505 gp120 proteins adjuvanted with GLA-SE was well tolerated and induced CD4bs-specific B cells and Env-specific plasma antibodies. The plasma neutralizing antibody response was limited to primarily tier 1 autologous and heterologous HIV-1 strains. Blood-derived B-cell repertoire analyses identified CD4bs antibodies that preferentially bound to open-occluded trimeric Envs that exist in an intermediate state between prefusion-closed to CD4-bound open confirmations, consistent with tier 1 HIV neutralizing activity.

**Conclusions:** Together, these results suggest that the low-affinity CH505TF gp120 monomer elicited CD4bs antibodies in the sera and B-cell repertoires of humans. However, our findings also indicate that gp120 monomers are insufficient to induce detectable bnAb precursors to epitopes on native Env trimers. Nonetheless, our data provide a benchmark for comparison with ongoing clinical trials testing high-affinity CH505 Env trimers for induction of CD4bs bnAb precursors.

## Supplemental Table 4 for "A phase 1 randomized controlled trial to evaluate the safety and immunogenicity of a HIV monomeric gp120 protein B-cell lineage targeting HIV vaccine in healthy adults"

### Sheet: Suppl Table 4
Supplemental Table 4. Differentially expressed genes per cluster
	p_val	avg_log2FC	pct.1	pct.2	p_val_adj	cluster (inferred subset)	gene
PDE4D	0	1.63157	0.586	0.188	0	Switched memory B cells	PDE4D
ITGB1	0	1.34217	0.672	0.335	0	Switched memory B cells	ITGB1
COCH	0	1.80853	0.465	0.129	0	Switched memory B cells	COCH
CD27	0	1.6176	0.477	0.164	0	Switched memory B cells	CD27
AHNAK	0	1.25178	0.712	0.406	0	Switched memory B cells	AHNAK
S100A10	0	1.54607	0.669	0.388	0	Switched memory B cells	S100A10
CRIP1	0	1.29961	0.526	0.248	0	Switched memory B cells	CRIP1
GRAMD1C	0	1.91086	0.362	0.089	0	Switched memory B cells	GRAMD1C
CD99	0	1.0243	0.715	0.463	0	Switched memory B cells	CD99
HOPX	0	1.74624	0.335	0.094	0	Switched memory B cells	HOPX
TEX9	0	1.91935	0.313	0.077	0	Switched memory B cells	TEX9
ANXA4	1.61309e-307	1.58581	0.376	0.124	3.40798e-303	Switched memory B cells	ANXA4
CD53	4.63833e-290	0.859764	0.783	0.596	9.7994e-286	Switched memory B cells	CD53
GSTK1	6.50942e-287	1.01333	0.671	0.414	1.37525e-282	Switched memory B cells	GSTK1
TKT	9.89213e-279	1.19323	0.568	0.326	2.08991e-274	Switched memory B cells	TKT
CPNE5	3.43384e-256	1.13186	0.482	0.231	7.25468e-252	Switched memory B cells	CPNE5
CRIP2	2.45346e-255	1.75043	0.278	0.076	5.18342e-251	Switched memory B cells	CRIP2
IFNG-AS1	2.29978e-252	1.90616	0.263	0.069	4.85874e-248	Switched memory B cells	IFNG-AS1
SCIMP	4.62212e-251	1.02285	0.509	0.241	9.76515e-247	Switched memory B cells	SCIMP
ATP2B1	4.31275e-246	1.00773	0.646	0.38	9.11155e-242	Switched memory B cells	ATP2B1
ANXA2	4.29551e-237	1.19821	0.444	0.207	9.07513e-233	Switched memory B cells	ANXA2
UBE2N	2.08756e-223	1.06801	0.486	0.247	4.41038e-219	Switched memory B cells	UBE2N
MTSS1	1.76026e-222	0.886777	0.625	0.365	3.7189e-218	Switched memory B cells	MTSS1
S100A4	1.02864e-220	1.03151	0.557	0.333	2.17321e-216	Switched memory B cells	S100A4
CDK14	1.57369e-220	1.17855	0.386	0.161	3.32473e-216	Switched memory B cells	CDK14
ITGA4	2.70977e-218	0.963944	0.653	0.417	5.72493e-214	Switched memory B cells	ITGA4
ZBTB38	1.62216e-215	1.2069	0.381	0.16	3.42715e-211	Switched memory B cells	ZBTB38
KYNU	7.45204e-213	1.1148	0.356	0.139	1.57439e-208	Switched memory B cells	KYNU
S100A11	2.24928e-210	1.36426	0.319	0.12	4.75205e-206	Switched memory B cells	S100A11
SND1	8.00694e-208	1.08119	0.422	0.197	1.69163e-203	Switched memory B cells	SND1
PLEK	4.1819e-206	0.956158	0.515	0.285	8.8351e-202	Switched memory B cells	PLEK
SEL1L3	8.41149e-205	1.05134	0.496	0.259	1.7771e-200	Switched memory B cells	SEL1L3
CD82	8.75411e-205	0.777426	0.652	0.42	1.84948e-200	Switched memory B cells	CD82
GSN	2.94384e-202	1.5041	0.231	0.063	6.21946e-198	Switched memory B cells	GSN
LYPLAL1	2.65795e-201	1.09162	0.35	0.141	5.61546e-197	Switched memory B cells	LYPLAL1
NEK6	6.28005e-199	1.40385	0.273	0.09	1.32679e-194	Switched memory B cells	NEK6
JPT1	1.58628e-197	1.1557	0.39	0.178	3.35134e-193	Switched memory B cells	JPT1
AP1S2	5.55442e-194	1.0324	0.423	0.205	1.17348e-189	Switched memory B cells	AP1S2
AIM2	1.34353e-188	1.08503	0.35	0.147	2.83848e-184	Switched memory B cells	AIM2
AL355076.2	2.96724e-187	1.57583	0.226	0.065	6.26889e-183	Switched memory B cells	AL355076.2
ACP5	1.06903e-185	0.971269	0.416	0.201	2.25853e-181	Switched memory B cells	ACP5
CAPG	9.2645e-183	0.851772	0.539	0.323	1.95731e-178	Switched memory B cells	CAPG
ITGB2-AS1	1.88282e-182	1.17237	0.288	0.105	3.97783e-178	Switched memory B cells	ITGB2-AS1
PBXIP1	1.49773e-180	1.15944	0.353	0.154	3.16426e-176	Switched memory B cells	PBXIP1
PDCD6IP	3.48608e-179	0.935665	0.442	0.222	7.36505e-175	Switched memory B cells	PDCD6IP
HSPA8	1.01088e-178	0.601912	0.774	0.671	2.13569e-174	Switched memory B cells	HSPA8
ARPC2	5.93422e-174	0.54425	0.782	0.663	1.25372e-169	Switched memory B cells	ARPC2
SERPINB6	1.79308e-173	1.1272	0.277	0.1	3.78824e-169	Switched memory B cells	SERPINB6
CR1	1.68958e-171	1.24388	0.279	0.105	3.56957e-167	Switched memory B cells	CR1
CCDC167	2.14665e-169	1.3671	0.274	0.106	4.53523e-165	Switched memory B cells	CCDC167
IGHG1	2.70161e-169	0.2348	0.313	0.128	5.7077e-165	Switched memory B cells	IGHG1
DAAM1	5.703e-169	1.27918	0.295	0.118	1.20487e-164	Switched memory B cells	DAAM1
TAGLN2	5.93147e-168	0.685498	0.767	0.69	1.25314e-163	Switched memory B cells	TAGLN2
SSPN	2.78465e-167	1.60721	0.218	0.069	5.88312e-163	Switched memory B cells	SSPN
CAPN2	1.69154e-166	1.04433	0.329	0.142	3.57371e-162	Switched memory B cells	CAPN2
ZFAND6	7.53141e-165	0.941513	0.396	0.195	1.59116e-160	Switched memory B cells	ZFAND6
TBXAS1	2.39124e-164	1.75407	0.173	0.042	5.05197e-160	Switched memory B cells	TBXAS1
BLK	3.15093e-163	0.68088	0.62	0.404	6.65696e-159	Switched memory B cells	BLK
GAPDH	4.99973e-162	0.593487	0.777	0.742	1.05629e-157	Switched memory B cells	GAPDH
CD86	7.74686e-161	1.26158	0.256	0.094	1.63668e-156	Switched memory B cells	CD86
CD80	3.83986e-158	1.76718	0.178	0.047	8.11248e-154	Switched memory B cells	CD80
ARL6IP5	1.83735e-153	0.666386	0.658	0.465	3.88176e-149	Switched memory B cells	ARL6IP5
DOCK8	2.34799e-152	0.832619	0.488	0.276	4.9606e-148	Switched memory B cells	DOCK8
BTNL9	3.52659e-152	1.50118	0.162	0.039	7.45063e-148	Switched memory B cells	BTNL9
MYADM	6.84927e-152	1.06309	0.383	0.194	1.44705e-147	Switched memory B cells	MYADM
EPHA4	1.79907e-151	1.90994	0.157	0.037	3.80089e-147	Switched memory B cells	EPHA4
ACTG1	9.53828e-151	0.67469	0.779	0.71	2.01515e-146	Switched memory B cells	ACTG1
RABGAP1L	1.92392e-147	0.846029	0.376	0.184	4.06466e-143	Switched memory B cells	RABGAP1L
ABHD5	1.44163e-146	1.45588	0.182	0.053	3.04573e-142	Switched memory B cells	ABHD5
CAPZB	1.51639e-146	0.652555	0.622	0.454	3.20368e-142	Switched memory B cells	CAPZB
MGLL	4.74195e-146	1.68238	0.169	0.046	1.00183e-141	Switched memory B cells	MGLL
TRA2A	1.15129e-143	0.787055	0.481	0.276	2.43233e-139	Switched memory B cells	TRA2A
TMEM154	1.80508e-143	0.739531	0.514	0.304	3.81359e-139	Switched memory B cells	TMEM154
VCL	1.11483e-142	1.22538	0.208	0.07	2.35531e-138	Switched memory B cells	VCL
LCP2	1.35832e-142	1.72433	0.162	0.043	2.86971e-138	Switched memory B cells	LCP2
SMAGP	4.39589e-142	0.870573	0.316	0.14	9.28719e-138	Switched memory B cells	SMAGP
PITPNC1	4.54898e-142	1.52756	0.181	0.054	9.61064e-138	Switched memory B cells	PITPNC1
HRK	6.00583e-142	1.74962	0.156	0.039	1.26885e-137	Switched memory B cells	HRK
COL4A4	1.20085e-140	1.5456	0.213	0.076	2.53705e-136	Switched memory B cells	COL4A4
RIPOR2	4.46887e-139	0.605148	0.749	0.562	9.44139e-135	Switched memory B cells	RIPOR2
CDC42EP3	1.34362e-138	1.06523	0.25	0.099	2.83866e-134	Switched memory B cells	CDC42EP3
EGR1	1.45721e-135	0.938719	0.367	0.192	3.07865e-131	Switched memory B cells	EGR1
ARPC1B	1.05006e-133	0.785131	0.401	0.216	2.21846e-129	Switched memory B cells	ARPC1B
RASGRP1	7.21329e-133	1.31112	0.19	0.063	1.52395e-128	Switched memory B cells	RASGRP1
PVT1	4.55984e-132	1.27278	0.213	0.078	9.63356e-128	Switched memory B cells	PVT1
IGHE	7.71949e-132	1.7652	0.162	0.047	1.6309e-127	Switched memory B cells	IGHE
AC004687.1	1.08506e-131	1.00051	0.282	0.125	2.2924e-127	Switched memory B cells	AC004687.1
ZYX	9.54616e-131	1.11055	0.237	0.093	2.01682e-126	Switched memory B cells	ZYX
NEAT1	1.61884e-130	0.742648	0.474	0.281	3.42013e-126	Switched memory B cells	NEAT1
EBI3	2.2787e-129	1.56087	0.157	0.044	4.81421e-125	Switched memory B cells	EBI3
PAG1	2.64959e-128	1.31108	0.192	0.066	5.5978e-124	Switched memory B cells	PAG1
DYNLL1	3.97188e-128	0.857277	0.4	0.224	8.39139e-124	Switched memory B cells	DYNLL1
BRIP1	5.64807e-127	1.76602	0.118	0.024	1.19327e-122	Switched memory B cells	BRIP1
DUSP2	1.29797e-126	0.954461	0.436	0.263	2.74222e-122	Switched memory B cells	DUSP2
PHTF2	1.33395e-126	0.784777	0.405	0.22	2.81824e-122	Switched memory B cells	PHTF2
SDR16C5	7.0701e-125	3.89128	0.073	0.004	1.4937e-120	Switched memory B cells	SDR16C5
LCP1	7.40992e-125	0.702142	0.625	0.433	1.56549e-120	Switched memory B cells	LCP1
BCL2A1	9.0699e-125	0.761204	0.375	0.195	1.9162e-120	Switched memory B cells	BCL2A1
MYO1G	1.9901e-124	0.734802	0.373	0.194	4.20448e-120	Switched memory B cells	MYO1G
MDS2	2.17527e-123	1.53597	0.131	0.031	4.5957e-119	Switched memory B cells	MDS2
NUDT4	4.28702e-123	0.886698	0.315	0.153	9.05719e-119	Switched memory B cells	NUDT4
EMB	8.27707e-123	0.806686	0.35	0.18	1.7487e-118	Switched memory B cells	EMB
HSH2D	1.12957e-122	0.819744	0.393	0.217	2.38644e-118	Switched memory B cells	HSH2D
PTAFR	1.19069e-122	1.78746	0.112	0.022	2.51557e-118	Switched memory B cells	PTAFR
MIS18BP1	2.14897e-122	0.685656	0.526	0.329	4.54014e-118	Switched memory B cells	MIS18BP1
TMEM273	6.61823e-122	1.56231	0.142	0.038	1.39823e-117	Switched memory B cells	TMEM273
BANK1	8.37525e-122	0.436984	0.859	0.711	1.76944e-117	Switched memory B cells	BANK1
HSDL2	1.56521e-121	1.08475	0.218	0.085	3.30683e-117	Switched memory B cells	HSDL2
AC008691.1	1.74782e-121	1.76998	0.13	0.032	3.69262e-117	Switched memory B cells	AC008691.1
TLR10	2.26169e-121	0.886205	0.288	0.132	4.77827e-117	Switched memory B cells	TLR10
THEM4	2.21745e-120	1.24373	0.184	0.064	4.6848e-116	Switched memory B cells	THEM4
MCL1	4.75555e-120	0.832483	0.455	0.274	1.0047e-115	Switched memory B cells	MCL1
CCL5	1.1811e-118	1.48081	0.143	0.04	2.49532e-114	Switched memory B cells	CCL5
CHAD	6.74338e-118	1.93464	0.124	0.03	1.42467e-113	Switched memory B cells	CHAD
BACE2	6.97563e-118	0.775916	0.337	0.171	1.47374e-113	Switched memory B cells	BACE2
ARID5B	1.0086e-117	0.563443	0.618	0.42	2.13087e-113	Switched memory B cells	ARID5B
MICU2	8.62069e-117	0.876815	0.326	0.166	1.82129e-112	Switched memory B cells	MICU2
GLRX	5.66824e-116	0.946851	0.268	0.122	1.19753e-111	Switched memory B cells	GLRX
SERPINB1	6.78212e-116	0.678717	0.449	0.263	1.43286e-111	Switched memory B cells	SERPINB1
PARM1	3.29543e-115	1.29008	0.191	0.071	6.96226e-111	Switched memory B cells	PARM1
UBE2I	1.1897e-114	0.565401	0.573	0.387	2.51347e-110	Switched memory B cells	UBE2I
PRKCD	2.34336e-114	1.16569	0.169	0.056	4.95082e-110	Switched memory B cells	PRKCD
IL13RA1	2.42482e-114	1.23601	0.176	0.06	5.12293e-110	Switched memory B cells	IL13RA1
LUC7L3	2.82215e-114	0.72369	0.435	0.255	5.96236e-110	Switched memory B cells	LUC7L3
SAMD3	5.90599e-112	2.10888	0.107	0.022	1.24776e-107	Switched memory B cells	SAMD3
FNBP1	9.56569e-112	0.604179	0.563	0.374	2.02094e-107	Switched memory B cells	FNBP1
NAP1L1	1.50811e-111	0.585697	0.628	0.472	3.18618e-107	Switched memory B cells	NAP1L1
LMNA	6.31177e-111	1.32441	0.159	0.053	1.33349e-106	Switched memory B cells	LMNA
CDC14A	1.40995e-110	1.3154	0.163	0.055	2.9788e-106	Switched memory B cells	CDC14A
CASP8	1.79936e-109	0.969369	0.281	0.137	3.80151e-105	Switched memory B cells	CASP8
SCML4	4.11171e-109	1.07646	0.182	0.067	8.68681e-105	Switched memory B cells	SCML4
ARGLU1	4.85811e-109	0.526739	0.782	0.625	1.02637e-104	Switched memory B cells	ARGLU1
ADGRE5	8.36415e-109	0.805789	0.338	0.179	1.76709e-104	Switched memory B cells	ADGRE5
CYSLTR1	3.219e-108	0.847207	0.31	0.157	6.80079e-104	Switched memory B cells	CYSLTR1
TERF2	1.03832e-107	1.17455	0.151	0.048	2.19366e-103	Switched memory B cells	TERF2
MARCKS	1.42371e-107	0.720995	0.361	0.198	3.00787e-103	Switched memory B cells	MARCKS
RILPL2	6.83382e-107	0.73114	0.323	0.165	1.44378e-102	Switched memory B cells	RILPL2
PIK3R5	1.27468e-106	1.34484	0.15	0.048	2.69302e-102	Switched memory B cells	PIK3R5
C4orf48	1.50075e-106	0.681819	0.306	0.153	3.17064e-102	Switched memory B cells	C4orf48
ADK	2.01541e-106	0.553626	0.568	0.373	4.25796e-102	Switched memory B cells	ADK
TFRC	3.56004e-106	1.23873	0.183	0.07	7.5213e-102	Switched memory B cells	TFRC
PPP1R18	5.87228e-106	0.635764	0.37	0.204	1.24064e-101	Switched memory B cells	PPP1R18
LRRFIP1	1.26213e-105	0.533515	0.629	0.448	2.66649e-101	Switched memory B cells	LRRFIP1
SPTAN1	1.58801e-105	0.738147	0.349	0.188	3.35499e-101	Switched memory B cells	SPTAN1
IGF2BP3	3.61094e-105	1.88395	0.102	0.021	7.62884e-101	Switched memory B cells	IGF2BP3
HMOX1	3.87543e-105	1.52674	0.131	0.037	8.18763e-101	Switched memory B cells	HMOX1
RHOF	1.10809e-104	0.744527	0.322	0.167	2.34105e-100	Switched memory B cells	RHOF
MYL12A	1.18539e-104	0.483835	0.718	0.648	2.50437e-100	Switched memory B cells	MYL12A
UBE2J1	2.14186e-104	0.430708	0.608	0.418	4.5251e-100	Switched memory B cells	UBE2J1
RSRP1	3.37191e-103	0.643099	0.655	0.479	7.12384e-99	Switched memory B cells	RSRP1
STK38	1.80923e-102	0.852982	0.274	0.134	3.82236e-98	Switched memory B cells	STK38
MYO1F	2.9378e-101	1.24835	0.171	0.064	6.20668e-97	Switched memory B cells	MYO1F
ANK3	3.49922e-101	1.28442	0.145	0.047	7.39281e-97	Switched memory B cells	ANK3
ELOVL5	3.90459e-101	0.526537	0.501	0.313	8.24923e-97	Switched memory B cells	ELOVL5
CFLAR	4.5562e-101	0.646733	0.364	0.202	9.62589e-97	Switched memory B cells	CFLAR
IL5RA	8.39677e-101	1.97802	0.094	0.019	1.77399e-96	Switched memory B cells	IL5RA
ACTR3	2.26755e-100	0.568171	0.585	0.408	4.79066e-96	Switched memory B cells	ACTR3
HLA-DQA1	5.9921e-100	0.453246	0.882	0.803	1.26595e-95	Switched memory B cells	HLA-DQA1
LY86	6.14795e-100	0.535456	0.525	0.346	1.29888e-95	Switched memory B cells	LY86
NIN	8.70744e-100	0.670028	0.413	0.244	1.83962e-95	Switched memory B cells	NIN
GCSAM	2.76577e-99	1.17164	0.151	0.051	5.84325e-95	Switched memory B cells	GCSAM
PDLIM1	2.82595e-99	0.589174	0.53	0.365	5.97039e-95	Switched memory B cells	PDLIM1
EIF3A	9.48976e-99	0.650486	0.417	0.25	2.0049e-94	Switched memory B cells	EIF3A
FLNB	1.50766e-98	1.37461	0.138	0.044	3.18523e-94	Switched memory B cells	FLNB
TXN	3.60209e-98	0.661226	0.371	0.214	7.61013e-94	Switched memory B cells	TXN
CDCA7	3.9095e-98	1.8238	0.103	0.024	8.2596e-94	Switched memory B cells	CDCA7
CSGALNACT1	2.52109e-97	0.872744	0.236	0.11	5.3263e-93	Switched memory B cells	CSGALNACT1
RAD17	5.16325e-97	0.986424	0.189	0.076	1.09084e-92	Switched memory B cells	RAD17
PPP2R5C	7.94917e-97	0.890762	0.242	0.115	1.67942e-92	Switched memory B cells	PPP2R5C
TCP11L2	8.53724e-97	0.778062	0.228	0.102	1.80366e-92	Switched memory B cells	TCP11L2
LDHA	1.17738e-96	0.577046	0.487	0.317	2.48744e-92	Switched memory B cells	LDHA
SLC35D2	1.82034e-96	2.57305	0.076	0.011	3.84584e-92	Switched memory B cells	SLC35D2
IFI30	1.98896e-96	1.18881	0.146	0.05	4.20208e-92	Switched memory B cells	IFI30
CTSA	2.16803e-96	0.949006	0.228	0.105	4.5804e-92	Switched memory B cells	CTSA
CAST	3.6505e-96	0.474786	0.598	0.415	7.71242e-92	Switched memory B cells	CAST
CD70	5.85466e-96	1.38261	0.134	0.043	1.23691e-91	Switched memory B cells	CD70
ABI1	7.89156e-96	0.671399	0.389	0.227	1.66725e-91	Switched memory B cells	ABI1
LMO2	9.66124e-96	1.52061	0.108	0.027	2.04113e-91	Switched memory B cells	LMO2
NAA50	1.11295e-95	0.948464	0.244	0.117	2.35133e-91	Switched memory B cells	NAA50
TOR3A	1.40407e-95	0.819072	0.307	0.164	2.96638e-91	Switched memory B cells	TOR3A
TAPBP	2.2726e-95	0.592986	0.558	0.38	4.80131e-91	Switched memory B cells	TAPBP
SCPEP1	2.34488e-94	0.623017	0.354	0.196	4.95403e-90	Switched memory B cells	SCPEP1
FAM129A	5.82692e-94	1.29251	0.134	0.044	1.23105e-89	Switched memory B cells	FAM129A
R3HDM4	8.68623e-94	0.585128	0.408	0.244	1.83514e-89	Switched memory B cells	R3HDM4
ACAP1	1.2019e-93	0.562107	0.498	0.32	2.53926e-89	Switched memory B cells	ACAP1
PSMB9	1.92537e-93	0.4971	0.617	0.464	4.06774e-89	Switched memory B cells	PSMB9
BIN2	2.70734e-93	0.637094	0.37	0.214	5.7198e-89	Switched memory B cells	BIN2
APBB1IP	1.04207e-92	0.482546	0.544	0.365	2.20158e-88	Switched memory B cells	APBB1IP
CD247	2.06792e-92	1.57306	0.1	0.024	4.3689e-88	Switched memory B cells	CD247
CDK13	3.77164e-92	0.654614	0.341	0.19	7.96834e-88	Switched memory B cells	CDK13
UVRAG	5.64946e-92	0.496104	0.636	0.461	1.19356e-87	Switched memory B cells	UVRAG
SLC16A3	5.95223e-92	1.13871	0.137	0.046	1.25753e-87	Switched memory B cells	SLC16A3
PRKCB	6.12531e-92	0.477726	0.627	0.441	1.29409e-87	Switched memory B cells	PRKCB
EEA1	8.7148e-92	0.653436	0.268	0.134	1.84118e-87	Switched memory B cells	EEA1
HMOX2	4.41143e-91	0.790592	0.241	0.116	9.32004e-87	Switched memory B cells	HMOX2
LRMP	6.54888e-91	0.615329	0.376	0.221	1.38358e-86	Switched memory B cells	LRMP
NCOA7	2.31455e-90	0.784682	0.27	0.138	4.88996e-86	Switched memory B cells	NCOA7
RNGTT	2.32973e-90	0.937227	0.225	0.105	4.92202e-86	Switched memory B cells	RNGTT
HCST	2.6613e-90	0.884983	0.226	0.106	5.62252e-86	Switched memory B cells	HCST
NLGN4Y	3.21514e-90	1.82624	0.087	0.018	6.79263e-86	Switched memory B cells	NLGN4Y
SMARCC1	9.50044e-90	0.582749	0.414	0.253	2.00716e-85	Switched memory B cells	SMARCC1
RNF213	1.2051e-89	0.61451	0.435	0.272	2.54601e-85	Switched memory B cells	RNF213
TMEM156	2.99976e-89	0.616013	0.43	0.268	6.33759e-85	Switched memory B cells	TMEM156
ITPR1	3.93139e-89	0.734981	0.28	0.146	8.30584e-85	Switched memory B cells	ITPR1
MTRNR2L12	6.29919e-89	0.481762	0.953	0.916	1.33083e-84	Switched memory B cells	MTRNR2L12
PIKFYVE	7.05518e-89	0.765483	0.308	0.168	1.49055e-84	Switched memory B cells	PIKFYVE
PTPN6	7.52659e-89	0.450791	0.641	0.493	1.59014e-84	Switched memory B cells	PTPN6
EPS15	1.34747e-88	0.753915	0.289	0.154	2.84679e-84	Switched memory B cells	EPS15
FLI1	1.60582e-88	0.647378	0.369	0.215	3.39262e-84	Switched memory B cells	FLI1
ARPC5L	3.11661e-88	0.575001	0.418	0.258	6.58446e-84	Switched memory B cells	ARPC5L
RIOK3	3.34716e-88	0.589543	0.411	0.252	7.07155e-84	Switched memory B cells	RIOK3
NFAT5	5.13083e-88	0.870161	0.213	0.098	1.08399e-83	Switched memory B cells	NFAT5
EED	7.74615e-88	1.02288	0.19	0.082	1.63653e-83	Switched memory B cells	EED
ITGAM	2.57959e-87	1.43241	0.106	0.029	5.4499e-83	Switched memory B cells	ITGAM
BCAS4	3.7147e-87	0.551538	0.389	0.229	7.84804e-83	Switched memory B cells	BCAS4
PPP1R14A	8.67899e-87	0.561656	0.295	0.157	1.83361e-82	Switched memory B cells	PPP1R14A
TRAC	1.82665e-86	1.13378	0.14	0.05	3.85917e-82	Switched memory B cells	TRAC
SYTL1	4.0278e-86	0.650404	0.37	0.219	8.50953e-82	Switched memory B cells	SYTL1
LYST	5.4493e-86	0.699793	0.368	0.216	1.15127e-81	Switched memory B cells	LYST
FOLR2	5.47283e-86	1.32537	0.106	0.029	1.15624e-81	Switched memory B cells	FOLR2
DUS2	5.75921e-86	0.817201	0.194	0.085	1.21675e-81	Switched memory B cells	DUS2
PREX1	1.25811e-85	0.759957	0.213	0.098	2.658e-81	Switched memory B cells	PREX1
PGLS	2.37579e-85	0.521946	0.446	0.288	5.01933e-81	Switched memory B cells	PGLS
SUMO1	5.67304e-85	0.622322	0.415	0.265	1.19854e-80	Switched memory B cells	SUMO1
SP140	6.92854e-85	0.485389	0.509	0.342	1.46379e-80	Switched memory B cells	SP140
RAPGEF1	7.21965e-85	1.05706	0.166	0.067	1.5253e-80	Switched memory B cells	RAPGEF1
CD96	1.41363e-84	1.48503	0.1	0.027	2.98658e-80	Switched memory B cells	CD96
ELMO1	4.16224e-84	0.697074	0.288	0.154	8.79357e-80	Switched memory B cells	ELMO1
EVI2A	4.65007e-84	1.2736	0.137	0.049	9.8242e-80	Switched memory B cells	EVI2A
USP46	5.34349e-84	1.11978	0.149	0.056	1.12892e-79	Switched memory B cells	USP46
TOB2	5.50244e-84	0.76688	0.202	0.091	1.1625e-79	Switched memory B cells	TOB2
HIPK2	8.25537e-84	1.08464	0.154	0.061	1.74411e-79	Switched memory B cells	HIPK2
TOX	1.16723e-83	1.19154	0.137	0.049	2.46601e-79	Switched memory B cells	TOX
SMC4	2.22479e-83	0.924925	0.2	0.092	4.70031e-79	Switched memory B cells	SMC4
PLXNC1	6.32824e-83	1.27478	0.142	0.053	1.33697e-78	Switched memory B cells	PLXNC1
SPTBN1	9.43819e-83	0.674114	0.331	0.191	1.99401e-78	Switched memory B cells	SPTBN1
ATM	1.50652e-82	0.610587	0.389	0.236	3.18282e-78	Switched memory B cells	ATM
YWHAB	2.06468e-82	0.377306	0.741	0.637	4.36205e-78	Switched memory B cells	YWHAB
FAM102A	2.35455e-82	1.08197	0.145	0.055	4.97446e-78	Switched memory B cells	FAM102A
GNG2	2.61088e-82	0.760951	0.295	0.163	5.516e-78	Switched memory B cells	GNG2
EHD3	2.67563e-82	1.31217	0.117	0.037	5.6528e-78	Switched memory B cells	EHD3
ANXA5	3.00723e-82	0.493705	0.405	0.247	6.35337e-78	Switched memory B cells	ANXA5
ARPC5	4.89169e-82	0.562894	0.489	0.335	1.03347e-77	Switched memory B cells	ARPC5
ETV7	1.86957e-81	2.33908	0.07	0.012	3.94985e-77	Switched memory B cells	ETV7
OSBPL10	3.7881e-81	0.854154	0.236	0.12	8.00313e-77	Switched memory B cells	OSBPL10
USP34	5.07659e-81	0.658635	0.314	0.178	1.07253e-76	Switched memory B cells	USP34
CALM2	6.04723e-81	0.463932	0.6	0.464	1.2776e-76	Switched memory B cells	CALM2
DDX17	7.00427e-81	0.540073	0.626	0.465	1.47979e-76	Switched memory B cells	DDX17
DENND4A	1.33704e-80	0.835171	0.238	0.121	2.82477e-76	Switched memory B cells	DENND4A
ITSN2	1.96873e-80	0.506213	0.542	0.37	4.15935e-76	Switched memory B cells	ITSN2
AKAP13	8.62406e-80	0.588049	0.514	0.352	1.822e-75	Switched memory B cells	AKAP13
ANXA7	1.56655e-79	0.57711	0.351	0.208	3.30966e-75	Switched memory B cells	ANXA7
FRG1	1.63351e-79	0.600613	0.297	0.164	3.45112e-75	Switched memory B cells	FRG1
IL27RA	1.64162e-79	0.657689	0.256	0.132	3.46825e-75	Switched memory B cells	IL27RA
PYCARD	2.03035e-79	0.568795	0.345	0.204	4.28952e-75	Switched memory B cells	PYCARD
PRKD3	3.10678e-79	0.663151	0.267	0.142	6.56369e-75	Switched memory B cells	PRKD3
FGD6	3.32069e-79	1.75864	0.08	0.018	7.01563e-75	Switched memory B cells	FGD6
KIF3B	4.52068e-79	0.958697	0.171	0.073	9.55084e-75	Switched memory B cells	KIF3B
CTSH	6.4408e-79	0.539564	0.518	0.367	1.36075e-74	Switched memory B cells	CTSH
ITGB2	1.13552e-78	0.522383	0.43	0.274	2.39902e-74	Switched memory B cells	ITGB2
C9orf139	1.2354e-78	1.98274	0.074	0.015	2.61003e-74	Switched memory B cells	C9orf139
EPS15L1	1.55766e-78	0.804464	0.2	0.093	3.29088e-74	Switched memory B cells	EPS15L1
BAIAP3	1.93955e-78	1.70613	0.08	0.018	4.09769e-74	Switched memory B cells	BAIAP3
DHRS9	3.94362e-78	1.9803	0.074	0.015	8.33168e-74	Switched memory B cells	DHRS9
CD46	4.63023e-78	0.64805	0.337	0.2	9.78229e-74	Switched memory B cells	CD46
POU2AF1	1.05696e-77	0.519955	0.454	0.299	2.23304e-73	Switched memory B cells	POU2AF1
ILK	1.11304e-77	0.618356	0.224	0.11	2.35153e-73	Switched memory B cells	ILK
CLECL1	2.03906e-77	0.602283	0.296	0.166	4.30792e-73	Switched memory B cells	CLECL1
PRMT2	2.97599e-77	0.54887	0.356	0.211	6.28737e-73	Switched memory B cells	PRMT2
TESC	3.58402e-77	1.15822	0.127	0.046	7.57196e-73	Switched memory B cells	TESC
ODF2L	4.634e-77	0.859773	0.221	0.11	9.79024e-73	Switched memory B cells	ODF2L
LINC00539	5.44663e-77	1.52545	0.084	0.021	1.15071e-72	Switched memory B cells	LINC00539
CELF2	8.53444e-77	0.587705	0.482	0.325	1.80307e-72	Switched memory B cells	CELF2
KCNN4	1.43077e-76	0.99558	0.162	0.069	3.02279e-72	Switched memory B cells	KCNN4
CD58	2.10883e-76	1.08635	0.134	0.05	4.45533e-72	Switched memory B cells	CD58
UTY	5.735e-76	0.925954	0.2	0.097	1.21163e-71	Switched memory B cells	UTY
PSMA5	1.0443e-75	0.641268	0.257	0.136	2.20629e-71	Switched memory B cells	PSMA5
EPB41	1.21269e-75	0.620752	0.369	0.226	2.56206e-71	Switched memory B cells	EPB41
ANKRD13A	2.34324e-75	0.51582	0.346	0.204	4.95057e-71	Switched memory B cells	ANKRD13A
SUB1	2.51118e-75	0.250193	0.628	0.488	5.30538e-71	Switched memory B cells	SUB1
PNISR	2.55019e-75	0.432076	0.725	0.579	5.38778e-71	Switched memory B cells	PNISR
RAB3GAP2	2.80192e-75	0.687526	0.21	0.103	5.91961e-71	Switched memory B cells	RAB3GAP2
ARHGAP31	3.06104e-75	1.36424	0.108	0.035	6.46707e-71	Switched memory B cells	ARHGAP31
UBE2A	3.59508e-75	0.554362	0.255	0.135	7.59533e-71	Switched memory B cells	UBE2A
DNAJC5B	3.64626e-75	1.28876	0.107	0.034	7.70346e-71	Switched memory B cells	DNAJC5B
TRIM38	3.69038e-75	0.597121	0.383	0.239	7.79666e-71	Switched memory B cells	TRIM38
MTMR14	3.83552e-75	0.593204	0.298	0.168	8.10331e-71	Switched memory B cells	MTMR14
CAMK4	5.80999e-75	3.34194	0.06	0.009	1.22748e-70	Switched memory B cells	CAMK4
CHRNA1	9.73819e-75	1.55368	0.082	0.02	2.05739e-70	Switched memory B cells	CHRNA1
H2AFY	1.3377e-74	0.553682	0.324	0.187	2.82616e-70	Switched memory B cells	H2AFY
AC119396.1	1.50642e-74	0.435599	0.472	0.308	3.18261e-70	Switched memory B cells	AC119396.1
GDPD5	1.66538e-74	1.35268	0.099	0.03	3.51844e-70	Switched memory B cells	GDPD5
KLF6	1.69874e-74	0.35437	0.931	0.848	3.58893e-70	Switched memory B cells	KLF6
SLC25A42	2.18101e-74	0.884189	0.193	0.091	4.60783e-70	Switched memory B cells	SLC25A42
MAP4K4	2.91943e-74	0.750399	0.242	0.127	6.16789e-70	Switched memory B cells	MAP4K4
ANKRD44	3.26724e-74	0.469815	0.482	0.323	6.9027e-70	Switched memory B cells	ANKRD44
KDM2A	4.3996e-74	0.73936	0.262	0.143	9.29503e-70	Switched memory B cells	KDM2A
WDFY2	6.09756e-74	0.718282	0.219	0.11	1.28823e-69	Switched memory B cells	WDFY2
PRKACB	6.17158e-74	0.591372	0.281	0.155	1.30387e-69	Switched memory B cells	PRKACB
KIAA0391	9.47966e-74	1.12733	0.102	0.031	2.00277e-69	Switched memory B cells	KIAA0391
MBP	1.16491e-73	0.571045	0.37	0.227	2.4611e-69	Switched memory B cells	MBP
NKTR	1.8694e-73	0.579214	0.354	0.217	3.94947e-69	Switched memory B cells	NKTR
DIAPH1	2.20515e-73	0.605038	0.25	0.133	4.65883e-69	Switched memory B cells	DIAPH1
DNAJC10	2.88052e-73	0.512678	0.386	0.242	6.08568e-69	Switched memory B cells	DNAJC10
ATP2B1-AS1	3.1901e-73	0.525426	0.425	0.273	6.73973e-69	Switched memory B cells	ATP2B1-AS1
C12orf75	1.80463e-72	0.780874	0.212	0.107	3.81265e-68	Switched memory B cells	C12orf75
VCPKMT	3.45333e-72	0.562766	0.292	0.165	7.29585e-68	Switched memory B cells	VCPKMT
ADD3	4.31199e-72	0.483352	0.459	0.305	9.10994e-68	Switched memory B cells	ADD3
TLE4	5.0257e-72	0.599441	0.281	0.159	1.06178e-67	Switched memory B cells	TLE4
TNIP2	5.26248e-72	0.700004	0.188	0.088	1.1118e-67	Switched memory B cells	TNIP2
WEE1	8.10766e-72	1.20217	0.112	0.039	1.71291e-67	Switched memory B cells	WEE1
WASHC4	1.49371e-71	0.474556	0.344	0.206	3.15576e-67	Switched memory B cells	WASHC4
ARHGEF3	2.035e-71	1.01735	0.127	0.048	4.29935e-67	Switched memory B cells	ARHGEF3
SMG1	2.21108e-71	0.614806	0.32	0.192	4.67135e-67	Switched memory B cells	SMG1
MIIP	2.77207e-71	0.701726	0.211	0.105	5.85655e-67	Switched memory B cells	MIIP
PCSK7	2.86082e-71	0.688431	0.241	0.129	6.04406e-67	Switched memory B cells	PCSK7
FMNL1	2.9176e-71	0.6442	0.306	0.178	6.16402e-67	Switched memory B cells	FMNL1
SRSF11	4.98734e-71	0.420266	0.59	0.426	1.05368e-66	Switched memory B cells	SRSF11
GLS	7.83616e-71	0.700816	0.306	0.183	1.65555e-66	Switched memory B cells	GLS
LINC01934	9.94856e-71	2.20372	0.061	0.011	2.10183e-66	Switched memory B cells	LINC01934
CAPZA1	2.21783e-70	0.489446	0.366	0.227	4.68561e-66	Switched memory B cells	CAPZA1
LSP1	3.40264e-70	0.354821	0.739	0.687	7.18875e-66	Switched memory B cells	LSP1
SCRN1	3.82114e-70	0.929246	0.143	0.059	8.07292e-66	Switched memory B cells	SCRN1
ZNF296	4.80177e-70	0.617264	0.201	0.098	1.01447e-65	Switched memory B cells	ZNF296
CLIC1	5.34762e-70	0.378465	0.736	0.685	1.12979e-65	Switched memory B cells	CLIC1
FAS	8.04474e-70	1.38826	0.108	0.037	1.69961e-65	Switched memory B cells	FAS
TMOD3	1.38788e-69	0.556428	0.302	0.174	2.93218e-65	Switched memory B cells	TMOD3
TPR	1.39462e-69	0.472238	0.466	0.314	2.94641e-65	Switched memory B cells	TPR
RAP1B	1.47045e-69	0.47195	0.417	0.27	3.10661e-65	Switched memory B cells	RAP1B
ANTXR2	1.61219e-69	0.827563	0.197	0.098	3.40608e-65	Switched memory B cells	ANTXR2
SRPK1	2.64871e-69	0.652693	0.248	0.134	5.59593e-65	Switched memory B cells	SRPK1
HLA-F	3.41384e-69	0.447106	0.449	0.298	7.21243e-65	Switched memory B cells	HLA-F
MRPS6	3.42073e-69	0.503985	0.285	0.162	7.22697e-65	Switched memory B cells	MRPS6
MACF1	4.22024e-69	0.632088	0.323	0.197	8.91611e-65	Switched memory B cells	MACF1
OPTN	1.49059e-68	0.714652	0.197	0.098	3.14917e-64	Switched memory B cells	OPTN
MTHFD1	1.87863e-68	0.735623	0.164	0.074	3.96897e-64	Switched memory B cells	MTHFD1
RAB31	2.14185e-68	0.596083	0.272	0.153	4.52509e-64	Switched memory B cells	RAB31
KCNMA1	2.17423e-68	1.76242	0.093	0.029	4.5935e-64	Switched memory B cells	KCNMA1
SLC6A6	2.24379e-68	0.919836	0.13	0.051	4.74045e-64	Switched memory B cells	SLC6A6
TNIK	2.25382e-68	1.3993	0.082	0.022	4.76165e-64	Switched memory B cells	TNIK
COTL1	2.93259e-68	0.385146	0.668	0.548	6.19569e-64	Switched memory B cells	COTL1
TMBIM1	3.029e-68	0.515132	0.254	0.138	6.39937e-64	Switched memory B cells	TMBIM1
SREBF2	3.466e-68	0.628844	0.212	0.108	7.32263e-64	Switched memory B cells	SREBF2
PGD	4.04912e-68	0.694598	0.217	0.112	8.55457e-64	Switched memory B cells	PGD
MCOLN2	4.40438e-68	1.0246	0.129	0.051	9.30514e-64	Switched memory B cells	MCOLN2
CSRP1	4.58131e-68	0.74361	0.17	0.078	9.67893e-64	Switched memory B cells	CSRP1
SLC7A6	4.82563e-68	0.999861	0.152	0.067	1.01951e-63	Switched memory B cells	SLC7A6
ETFA	5.29825e-68	0.566109	0.256	0.14	1.11936e-63	Switched memory B cells	ETFA
HMGA1	7.80044e-68	0.500725	0.365	0.229	1.648e-63	Switched memory B cells	HMGA1
PDCD5	8.07264e-68	0.506258	0.314	0.185	1.70551e-63	Switched memory B cells	PDCD5
NAAA	9.54947e-68	0.618527	0.262	0.146	2.01752e-63	Switched memory B cells	NAAA
NUTM2A-AS1	1.14537e-67	0.536386	0.264	0.146	2.41982e-63	Switched memory B cells	NUTM2A-AS1
MFSD10	1.21629e-67	0.550789	0.273	0.152	2.56966e-63	Switched memory B cells	MFSD10
CPTP	1.2371e-67	1.22677	0.105	0.036	2.61361e-63	Switched memory B cells	CPTP
DUSP22	1.4056e-67	0.66334	0.317	0.191	2.96961e-63	Switched memory B cells	DUSP22
ITGB7	1.43734e-67	0.549209	0.349	0.217	3.03667e-63	Switched memory B cells	ITGB7
EXOC1	2.13112e-67	0.801358	0.146	0.062	4.50242e-63	Switched memory B cells	EXOC1
IGHG4	2.14262e-67	1.13784	0.106	0.036	4.52672e-63	Switched memory B cells	IGHG4
POLK	2.22182e-67	0.745007	0.216	0.113	4.69404e-63	Switched memory B cells	POLK
VDAC1	2.38757e-67	0.485373	0.356	0.221	5.04423e-63	Switched memory B cells	VDAC1
ACSF2	2.91291e-67	1.43007	0.093	0.029	6.1541e-63	Switched memory B cells	ACSF2
DNAJB14	4.15358e-67	0.70121	0.267	0.152	8.77528e-63	Switched memory B cells	DNAJB14
B4GALT1	5.93057e-67	0.565674	0.297	0.174	1.25295e-62	Switched memory B cells	B4GALT1
NT5DC1	6.40255e-67	0.562728	0.247	0.134	1.35267e-62	Switched memory B cells	NT5DC1
RELB	1.6202e-66	0.482701	0.437	0.29	3.423e-62	Switched memory B cells	RELB
HLA-DMB	1.72154e-66	0.428823	0.627	0.476	3.63711e-62	Switched memory B cells	HLA-DMB
FGD2	2.02588e-66	0.553919	0.315	0.188	4.28008e-62	Switched memory B cells	FGD2
NAP1L4	2.19797e-66	0.5658	0.306	0.183	4.64365e-62	Switched memory B cells	NAP1L4
COBLL1	3.04466e-66	0.505178	0.507	0.356	6.43245e-62	Switched memory B cells	COBLL1
PDE7A	3.89962e-66	0.692499	0.217	0.114	8.23873e-62	Switched memory B cells	PDE7A
ITGAX	3.98104e-66	1.21834	0.089	0.027	8.41074e-62	Switched memory B cells	ITGAX
UBE2G1	7.25166e-66	0.492408	0.296	0.172	1.53206e-61	Switched memory B cells	UBE2G1
NME2	1.10349e-65	0.499004	0.459	0.319	2.33135e-61	Switched memory B cells	NME2
IKZF1	1.27375e-65	0.464583	0.507	0.355	2.69105e-61	Switched memory B cells	IKZF1
IARS2	1.46507e-65	0.601746	0.216	0.112	3.09525e-61	Switched memory B cells	IARS2
CRACR2B	1.94693e-65	1.39828	0.086	0.025	4.11328e-61	Switched memory B cells	CRACR2B
MTDH	2.69404e-65	0.421948	0.571	0.423	5.6917e-61	Switched memory B cells	MTDH
TWF2	3.03635e-65	0.449506	0.282	0.161	6.4149e-61	Switched memory B cells	TWF2
DNM1L	3.66671e-65	0.789165	0.2	0.102	7.74665e-61	Switched memory B cells	DNM1L
CHAF1A	4.34925e-65	1.01648	0.107	0.038	9.18866e-61	Switched memory B cells	CHAF1A
SBNO1	7.82967e-65	0.624254	0.198	0.1	1.65417e-60	Switched memory B cells	SBNO1
MAP4K1	2.0108e-64	0.508462	0.29	0.169	4.24821e-60	Switched memory B cells	MAP4K1
C12orf74	2.02066e-64	2.38745	0.058	0.011	4.26904e-60	Switched memory B cells	C12orf74
PPA1	2.26084e-64	0.473218	0.316	0.189	4.77648e-60	Switched memory B cells	PPA1
PNOC	2.26822e-64	0.438203	0.351	0.218	4.79206e-60	Switched memory B cells	PNOC
LTB	2.95327e-64	0.32588	0.847	0.792	6.23937e-60	Switched memory B cells	LTB
NAPSA	2.98363e-64	0.50608	0.284	0.163	6.30352e-60	Switched memory B cells	NAPSA
MIAT	3.30998e-64	1.65116	0.07	0.017	6.993e-60	Switched memory B cells	MIAT
PCM1	5.18928e-64	0.49813	0.379	0.244	1.09634e-59	Switched memory B cells	PCM1
SELENOW	8.63562e-64	0.453157	0.359	0.225	1.82445e-59	Switched memory B cells	SELENOW
PMVK	9.50376e-64	0.676124	0.211	0.11	2.00786e-59	Switched memory B cells	PMVK
CYTH1	1.358e-63	0.483411	0.42	0.278	2.86905e-59	Switched memory B cells	CYTH1
FAM49B	1.38614e-63	0.401731	0.416	0.271	2.9285e-59	Switched memory B cells	FAM49B
PRDM4	2.625e-63	0.677161	0.241	0.133	5.54584e-59	Switched memory B cells	PRDM4
LINC00426	2.65055e-63	1.26142	0.106	0.039	5.59982e-59	Switched memory B cells	LINC00426
UBXN11	5.93789e-63	1.07109	0.109	0.04	1.2545e-58	Switched memory B cells	UBXN11
ATP1B1	7.8436e-63	1.88156	0.081	0.024	1.65712e-58	Switched memory B cells	ATP1B1
EPRS	9.46773e-63	0.476644	0.3	0.178	2.00025e-58	Switched memory B cells	EPRS
AC020916.1	1.20487e-62	1.12259	0.111	0.042	2.54553e-58	Switched memory B cells	AC020916.1
TTC14	1.2448e-62	0.575727	0.296	0.178	2.62989e-58	Switched memory B cells	TTC14
STAT5B	1.48825e-62	0.9405	0.136	0.059	3.14422e-58	Switched memory B cells	STAT5B
TRAF5	1.86428e-62	0.499724	0.326	0.199	3.93867e-58	Switched memory B cells	TRAF5
SCAMP2	2.19264e-62	0.531506	0.332	0.205	4.63239e-58	Switched memory B cells	SCAMP2
G3BP2	2.26041e-62	0.513085	0.484	0.338	4.77557e-58	Switched memory B cells	G3BP2
AC022182.1	2.28487e-62	0.743872	0.142	0.062	4.82724e-58	Switched memory B cells	AC022182.1
UPF3A	2.78267e-62	0.469227	0.334	0.206	5.87895e-58	Switched memory B cells	UPF3A
ADD1	3.09505e-62	0.508066	0.452	0.308	6.5389e-58	Switched memory B cells	ADD1
AC087500.1	3.63452e-62	0.938979	0.131	0.055	7.67865e-58	Switched memory B cells	AC087500.1
LGMN	3.7071e-62	1.07983	0.132	0.056	7.83199e-58	Switched memory B cells	LGMN
PPP1R12A	4.14601e-62	0.559017	0.343	0.215	8.75927e-58	Switched memory B cells	PPP1R12A
DDX3Y	5.60601e-62	0.721285	0.277	0.165	1.18438e-57	Switched memory B cells	DDX3Y
NAMPT	9.11374e-62	0.787103	0.201	0.106	1.92546e-57	Switched memory B cells	NAMPT
SUN1	9.15075e-62	0.9326	0.159	0.075	1.93328e-57	Switched memory B cells	SUN1
ACTN4	1.01591e-61	0.566631	0.211	0.111	2.14631e-57	Switched memory B cells	ACTN4
MAP4	1.24153e-61	0.633352	0.286	0.17	2.62297e-57	Switched memory B cells	MAP4
ACTB	1.25876e-61	0.304993	0.949	0.948	2.65939e-57	Switched memory B cells	ACTB
KIF22	1.36206e-61	0.843164	0.139	0.061	2.87763e-57	Switched memory B cells	KIF22
VPS29	1.69634e-61	0.509712	0.323	0.198	3.58387e-57	Switched memory B cells	VPS29
RNF141	2.50003e-61	0.407201	0.31	0.184	5.28182e-57	Switched memory B cells	RNF141
CDC123	2.5868e-61	0.453135	0.289	0.169	5.46513e-57	Switched memory B cells	CDC123
AC012368.1	2.90355e-61	1.12694	0.118	0.048	6.13432e-57	Switched memory B cells	AC012368.1
DDAH2	3.38265e-61	0.388711	0.334	0.205	7.14653e-57	Switched memory B cells	DDAH2
ZNF292	4.43895e-61	0.515388	0.335	0.21	9.37816e-57	Switched memory B cells	ZNF292
FLNA	5.44467e-61	0.507066	0.336	0.211	1.15029e-56	Switched memory B cells	FLNA
EHD1	5.96752e-61	0.634677	0.184	0.092	1.26076e-56	Switched memory B cells	EHD1
SPSB3	6.02554e-61	0.529279	0.268	0.156	1.27301e-56	Switched memory B cells	SPSB3
TPM3	1.29543e-60	0.31848	0.706	0.614	2.73685e-56	Switched memory B cells	TPM3
TIAM2	1.39646e-60	1.67072	0.067	0.017	2.95031e-56	Switched memory B cells	TIAM2
PDCD10	1.40815e-60	0.435873	0.289	0.17	2.975e-56	Switched memory B cells	PDCD10
RNASEK	1.66308e-60	0.568446	0.213	0.113	3.51359e-56	Switched memory B cells	RNASEK
FTX	1.76248e-60	1.10296	0.12	0.049	3.72359e-56	Switched memory B cells	FTX
XPC	2.92677e-60	0.684496	0.187	0.095	6.18338e-56	Switched memory B cells	XPC
TRPV2	3.0376e-60	1.02279	0.127	0.054	6.41754e-56	Switched memory B cells	TRPV2
NLRC5	3.59512e-60	1.11385	0.128	0.054	7.59541e-56	Switched memory B cells	NLRC5
ANXA6	4.16218e-60	0.369147	0.582	0.441	8.79343e-56	Switched memory B cells	ANXA6
TMX4	4.4892e-60	0.518597	0.331	0.207	9.48434e-56	Switched memory B cells	TMX4
HERC1	5.37414e-60	0.780564	0.188	0.097	1.1354e-55	Switched memory B cells	HERC1
GLUL	5.89748e-60	0.843417	0.131	0.056	1.24596e-55	Switched memory B cells	GLUL
CCT5	6.46932e-60	0.357632	0.291	0.171	1.36677e-55	Switched memory B cells	CCT5
GCLC	8.03744e-60	1.27112	0.09	0.03	1.69807e-55	Switched memory B cells	GCLC
SRPK2	8.42816e-60	0.462975	0.417	0.276	1.78062e-55	Switched memory B cells	SRPK2
TBCB	9.58823e-60	0.393119	0.374	0.24	2.02571e-55	Switched memory B cells	TBCB
MYCBP2	1.19109e-59	0.420853	0.54	0.389	2.51641e-55	Switched memory B cells	MYCBP2
EBF1	1.30216e-59	0.532108	0.255	0.146	2.75108e-55	Switched memory B cells	EBF1
CNTRL	1.52555e-59	0.479347	0.327	0.203	3.22303e-55	Switched memory B cells	CNTRL
PIK3R1	2.15493e-59	0.592683	0.257	0.148	4.55272e-55	Switched memory B cells	PIK3R1
TUBB	2.89366e-59	0.346139	0.517	0.364	6.11344e-55	Switched memory B cells	TUBB
SELL	3.22227e-59	0.39997	0.712	0.595	6.80769e-55	Switched memory B cells	SELL
ANKRD33B	3.80542e-59	1.0844	0.118	0.048	8.03972e-55	Switched memory B cells	ANKRD33B
MAP7	4.89411e-59	1.6426	0.063	0.015	1.03398e-54	Switched memory B cells	MAP7
SH3YL1	5.34635e-59	0.512198	0.193	0.099	1.12952e-54	Switched memory B cells	SH3YL1
HTR3A	6.12098e-59	1.82219	0.056	0.012	1.29318e-54	Switched memory B cells	HTR3A
TES	6.3146e-59	0.477957	0.296	0.178	1.33408e-54	Switched memory B cells	TES
KAT2A	7.24147e-59	0.59877	0.129	0.055	1.5299e-54	Switched memory B cells	KAT2A
KLF10	8.1883e-59	0.651836	0.198	0.105	1.72994e-54	Switched memory B cells	KLF10
TAP1	9.71991e-59	0.539069	0.267	0.156	2.05353e-54	Switched memory B cells	TAP1
ASXL1	1.26141e-58	0.486242	0.378	0.248	2.66497e-54	Switched memory B cells	ASXL1
MRPS34	1.6162e-58	0.462777	0.337	0.211	3.41454e-54	Switched memory B cells	MRPS34
NTHL1	1.78271e-58	0.837214	0.122	0.051	3.76633e-54	Switched memory B cells	NTHL1
TGFB1	2.27763e-58	0.366291	0.473	0.328	4.81195e-54	Switched memory B cells	TGFB1
CEP350	2.28342e-58	0.53104	0.298	0.183	4.82417e-54	Switched memory B cells	CEP350
UBE2Q2	2.39176e-58	0.68992	0.21	0.114	5.05308e-54	Switched memory B cells	UBE2Q2
HSPH1	2.41547e-58	0.605781	0.214	0.117	5.10317e-54	Switched memory B cells	HSPH1
RNH1	3.82616e-58	0.447747	0.33	0.206	8.08353e-54	Switched memory B cells	RNH1
IER2	4.12421e-58	0.355783	0.789	0.707	8.71321e-54	Switched memory B cells	IER2
S100A6	5.31986e-58	0.350425	0.606	0.491	1.12393e-53	Switched memory B cells	S100A6
HLA-DPB1	6.77729e-58	0.233558	0.91	0.886	1.43184e-53	Switched memory B cells	HLA-DPB1
RGS10	8.47665e-58	0.647059	0.208	0.113	1.79086e-53	Switched memory B cells	RGS10
TNFAIP3	8.5385e-58	0.850311	0.204	0.112	1.80393e-53	Switched memory B cells	TNFAIP3
RALB	1.07572e-57	0.652955	0.163	0.078	2.27267e-53	Switched memory B cells	RALB
WDR1	1.45652e-57	0.408127	0.326	0.202	3.07719e-53	Switched memory B cells	WDR1
CD164	1.62956e-57	0.49021	0.348	0.225	3.44278e-53	Switched memory B cells	CD164
SNED1	1.83391e-57	1.21278	0.085	0.028	3.87451e-53	Switched memory B cells	SNED1
CRBN	1.97577e-57	0.600639	0.219	0.12	4.1742e-53	Switched memory B cells	CRBN
PARP12	2.06314e-57	0.888069	0.138	0.062	4.3588e-53	Switched memory B cells	PARP12
SYNE1	2.22443e-57	0.679119	0.18	0.092	4.69955e-53	Switched memory B cells	SYNE1
PAFAH1B1	2.39621e-57	0.46545	0.382	0.252	5.06248e-53	Switched memory B cells	PAFAH1B1
ACTR2	3.59332e-57	0.38166	0.493	0.349	7.59162e-53	Switched memory B cells	ACTR2
GRK5	4.15006e-57	0.810238	0.13	0.057	8.76784e-53	Switched memory B cells	GRK5
PPP2CA	4.22448e-57	0.578061	0.223	0.124	8.92505e-53	Switched memory B cells	PPP2CA
CAMK1D	5.79838e-57	0.435804	0.431	0.292	1.22502e-52	Switched memory B cells	CAMK1D
KLHL5	5.98851e-57	0.760182	0.195	0.104	1.26519e-52	Switched memory B cells	KLHL5
GCHFR	6.98713e-57	0.545146	0.125	0.052	1.47617e-52	Switched memory B cells	GCHFR
SH3KBP1	8.18665e-57	0.474205	0.326	0.205	1.72959e-52	Switched memory B cells	SH3KBP1
LSM10	1.03146e-56	0.401884	0.382	0.252	2.17916e-52	Switched memory B cells	LSM10
MAP3K7CL	1.0923e-56	1.96277	0.058	0.013	2.3077e-52	Switched memory B cells	MAP3K7CL
PLIN2	1.18189e-56	0.59832	0.171	0.085	2.49698e-52	Switched memory B cells	PLIN2
PTPRC	1.43325e-56	0.400466	0.861	0.77	3.02804e-52	Switched memory B cells	PTPRC
ID3	1.51191e-56	0.115857	0.203	0.107	3.19421e-52	Switched memory B cells	ID3
TRIB3	1.7621e-56	0.932134	0.101	0.038	3.72279e-52	Switched memory B cells	TRIB3
REEP5	2.29409e-56	0.437548	0.417	0.279	4.84673e-52	Switched memory B cells	REEP5
NIT2	3.46656e-56	0.604127	0.184	0.095	7.3238e-52	Switched memory B cells	NIT2
LYPLA1	3.58037e-56	0.455544	0.325	0.202	7.56425e-52	Switched memory B cells	LYPLA1
ASL	3.83358e-56	0.929218	0.119	0.05	8.09921e-52	Switched memory B cells	ASL
LINC01410	4.08198e-56	1.62116	0.062	0.015	8.62399e-52	Switched memory B cells	LINC01410
RBM5	4.52387e-56	0.781257	0.18	0.094	9.55758e-52	Switched memory B cells	RBM5
MTCH2	5.627e-56	0.519895	0.188	0.098	1.18882e-51	Switched memory B cells	MTCH2
USP28	5.72895e-56	0.561778	0.199	0.106	1.21035e-51	Switched memory B cells	USP28
ATP6V1A	5.86084e-56	0.99328	0.098	0.037	1.23822e-51	Switched memory B cells	ATP6V1A
SYT11	6.04106e-56	1.11115	0.078	0.024	1.2763e-51	Switched memory B cells	SYT11
GGNBP2	6.05342e-56	0.463888	0.448	0.309	1.27891e-51	Switched memory B cells	GGNBP2
MAP4K2	6.28361e-56	0.586824	0.201	0.107	1.32754e-51	Switched memory B cells	MAP4K2
BTN3A2	8.2328e-56	0.543376	0.236	0.135	1.73934e-51	Switched memory B cells	BTN3A2
SKAP2	8.68095e-56	0.402544	0.324	0.202	1.83402e-51	Switched memory B cells	SKAP2
EIF1AY	9.82567e-56	0.645309	0.188	0.099	2.07587e-51	Switched memory B cells	EIF1AY
CD44	1.27263e-55	0.401796	0.496	0.353	2.68869e-51	Switched memory B cells	CD44
NCF2	1.34975e-55	1.01488	0.107	0.042	2.85162e-51	Switched memory B cells	NCF2
AK8	2.10912e-55	1.3433	0.068	0.019	4.45593e-51	Switched memory B cells	AK8
VASP	2.64138e-55	0.36505	0.374	0.243	5.58045e-51	Switched memory B cells	VASP
RNF10	3.07888e-55	0.605029	0.223	0.127	6.50476e-51	Switched memory B cells	RNF10
OGT	4.18769e-55	0.581027	0.218	0.122	8.84734e-51	Switched memory B cells	OGT
CACYBP	5.26663e-55	0.330691	0.295	0.177	1.11268e-50	Switched memory B cells	CACYBP
CALHM2	6.0679e-55	1.55433	0.07	0.02	1.28196e-50	Switched memory B cells	CALHM2
IRF5	7.89292e-55	0.58394	0.163	0.081	1.66754e-50	Switched memory B cells	IRF5
FUT7	8.26302e-55	1.31658	0.071	0.021	1.74573e-50	Switched memory B cells	FUT7
ERAP2	8.37692e-55	0.722211	0.185	0.098	1.76979e-50	Switched memory B cells	ERAP2
MAP3K1	9.10616e-55	0.578387	0.285	0.176	1.92386e-50	Switched memory B cells	MAP3K1
ASAH1	9.61134e-55	0.388018	0.324	0.203	2.03059e-50	Switched memory B cells	ASAH1
ELOA	1.81469e-54	0.469575	0.231	0.132	3.83389e-50	Switched memory B cells	ELOA
CPNE1	2.17952e-54	0.458513	0.206	0.112	4.60468e-50	Switched memory B cells	CPNE1
HK1	2.95063e-54	0.687638	0.16	0.079	6.23379e-50	Switched memory B cells	HK1
NECAP2	4.31301e-54	0.444968	0.212	0.116	9.1121e-50	Switched memory B cells	NECAP2
FDFT1	8.51951e-54	0.37662	0.403	0.27	1.79992e-49	Switched memory B cells	FDFT1
GNAI3	8.99732e-54	0.594966	0.249	0.146	1.90086e-49	Switched memory B cells	GNAI3
FCHSD2	1.06426e-53	0.453792	0.394	0.265	2.24847e-49	Switched memory B cells	FCHSD2
UBE2H	1.19651e-53	0.616392	0.198	0.108	2.52788e-49	Switched memory B cells	UBE2H
ARID3A	1.31728e-53	0.980912	0.11	0.046	2.78302e-49	Switched memory B cells	ARID3A
ANKRD36C	1.65469e-53	0.836759	0.184	0.099	3.49586e-49	Switched memory B cells	ANKRD36C
RCAN3	1.67771e-53	0.606097	0.173	0.088	3.54451e-49	Switched memory B cells	RCAN3
CCNL1	1.79947e-53	0.441882	0.604	0.469	3.80175e-49	Switched memory B cells	CCNL1
TRERF1	1.84712e-53	1.78228	0.057	0.014	3.90242e-49	Switched memory B cells	TRERF1
AC093157.1	2.30563e-53	0.711752	0.132	0.06	4.87111e-49	Switched memory B cells	AC093157.1
VPS35	3.07266e-53	0.435428	0.274	0.165	6.4916e-49	Switched memory B cells	VPS35
PLCG2	3.3435e-53	0.492085	0.315	0.2	7.06381e-49	Switched memory B cells	PLCG2
RBX1	3.44557e-53	0.389034	0.31	0.193	7.27946e-49	Switched memory B cells	RBX1
CXCR3	3.48351e-53	1.16638	0.094	0.036	7.35961e-49	Switched memory B cells	CXCR3
TNFRSF1B	3.48984e-53	0.59817	0.19	0.102	7.37299e-49	Switched memory B cells	TNFRSF1B
STK38L	4.2363e-53	1.04296	0.114	0.048	8.95003e-49	Switched memory B cells	STK38L
CCNT2	4.4112e-53	0.623192	0.205	0.114	9.31954e-49	Switched memory B cells	CCNT2
BRD7	4.78111e-53	0.504931	0.324	0.207	1.0101e-48	Switched memory B cells	BRD7
SNX6	5.19497e-53	0.339501	0.431	0.293	1.09754e-48	Switched memory B cells	SNX6
LACTB	5.43239e-53	0.630871	0.152	0.074	1.1477e-48	Switched memory B cells	LACTB
RANBP2	5.67936e-53	0.561936	0.207	0.116	1.19988e-48	Switched memory B cells	RANBP2
MGAT4A	6.43354e-53	0.651559	0.173	0.09	1.35921e-48	Switched memory B cells	MGAT4A
GNG5	6.57054e-53	0.374116	0.47	0.336	1.38816e-48	Switched memory B cells	GNG5
HHEX	7.57261e-53	0.354968	0.27	0.159	1.59986e-48	Switched memory B cells	HHEX
SMKR1	8.74511e-53	1.78577	0.052	0.011	1.84758e-48	Switched memory B cells	SMKR1
TMCO3	1.03766e-52	0.933671	0.097	0.037	2.19226e-48	Switched memory B cells	TMCO3
CHD1	1.21454e-52	0.367567	0.426	0.294	2.56597e-48	Switched memory B cells	CHD1
CHORDC1	1.54843e-52	0.605221	0.189	0.102	3.27137e-48	Switched memory B cells	CHORDC1
PCED1B	1.64976e-52	0.803874	0.129	0.059	3.48544e-48	Switched memory B cells	PCED1B
TP53I3	2.18482e-52	1.56698	0.061	0.016	4.61586e-48	Switched memory B cells	TP53I3
LDHB	2.46412e-52	0.358452	0.553	0.423	5.20594e-48	Switched memory B cells	LDHB
JAK1	2.80661e-52	0.305981	0.721	0.605	5.92953e-48	Switched memory B cells	JAK1
HOTAIRM1	3.05416e-52	0.684844	0.127	0.058	6.45252e-48	Switched memory B cells	HOTAIRM1
CUX1	3.40222e-52	0.546732	0.184	0.098	7.18786e-48	Switched memory B cells	CUX1
SRSF4	5.71517e-52	0.469712	0.322	0.207	1.20744e-47	Switched memory B cells	SRSF4
TRADD	6.54793e-52	0.502029	0.232	0.134	1.38338e-47	Switched memory B cells	TRADD
DCTPP1	7.88239e-52	0.425958	0.196	0.106	1.66531e-47	Switched memory B cells	DCTPP1
KMT2C	8.81017e-52	0.478944	0.282	0.175	1.86132e-47	Switched memory B cells	KMT2C
NDE1	8.87357e-52	0.459142	0.291	0.179	1.87472e-47	Switched memory B cells	NDE1
PIGC	1.10859e-51	0.492904	0.194	0.105	2.34212e-47	Switched memory B cells	PIGC
ZNF860	1.2167e-51	0.726336	0.116	0.05	2.57053e-47	Switched memory B cells	ZNF860
IKBKE	1.2732e-51	0.870791	0.107	0.045	2.68988e-47	Switched memory B cells	IKBKE
TUBA4A	1.29908e-51	0.343489	0.389	0.258	2.74457e-47	Switched memory B cells	TUBA4A
RBFA	1.30183e-51	0.647421	0.173	0.091	2.75037e-47	Switched memory B cells	RBFA
MSH3	1.3279e-51	0.688192	0.142	0.068	2.80546e-47	Switched memory B cells	MSH3
TGOLN2	1.34015e-51	0.426987	0.397	0.269	2.83134e-47	Switched memory B cells	TGOLN2
DCP2	1.59779e-51	0.411277	0.238	0.139	3.37566e-47	Switched memory B cells	DCP2
MLKL	1.86777e-51	1.26398	0.078	0.026	3.94603e-47	Switched memory B cells	MLKL
MRPS5	2.12751e-51	0.419746	0.24	0.14	4.4948e-47	Switched memory B cells	MRPS5
CYLD	2.31326e-51	0.5721	0.274	0.17	4.88721e-47	Switched memory B cells	CYLD
EIF4G2	3.27284e-51	0.373732	0.535	0.397	6.91453e-47	Switched memory B cells	EIF4G2
ST8SIA4	3.50803e-51	0.682543	0.247	0.15	7.41141e-47	Switched memory B cells	ST8SIA4
USP14	3.96736e-51	0.54313	0.18	0.096	8.38184e-47	Switched memory B cells	USP14
DECR1	5.21448e-51	0.40693	0.268	0.161	1.10166e-46	Switched memory B cells	DECR1
RNF19A	5.84619e-51	0.469181	0.348	0.23	1.23513e-46	Switched memory B cells	RNF19A
TBC1D10C	6.13888e-51	0.328474	0.428	0.294	1.29696e-46	Switched memory B cells	TBC1D10C
KMT2A	6.88014e-51	0.582139	0.272	0.169	1.45357e-46	Switched memory B cells	KMT2A
CUTA	7.45175e-51	0.346805	0.535	0.404	1.57433e-46	Switched memory B cells	CUTA
COL4A3BP	1.05287e-50	0.548457	0.203	0.113	2.22441e-46	Switched memory B cells	COL4A3BP
THOC2	1.11791e-50	0.361626	0.313	0.199	2.36181e-46	Switched memory B cells	THOC2
RHBDF2	1.2911e-50	0.512477	0.212	0.12	2.7277e-46	Switched memory B cells	RHBDF2
NFKB1	1.37722e-50	0.425657	0.335	0.221	2.90966e-46	Switched memory B cells	NFKB1
CMTM6	1.62511e-50	0.379208	0.435	0.3	3.43336e-46	Switched memory B cells	CMTM6
SCARB1	2.12818e-50	1.04996	0.089	0.034	4.49621e-46	Switched memory B cells	SCARB1
SAMM50	2.21403e-50	0.491279	0.183	0.097	4.67758e-46	Switched memory B cells	SAMM50
SEMA4D	2.95073e-50	0.847743	0.126	0.058	6.23401e-46	Switched memory B cells	SEMA4D
ATP8A1	4.19556e-50	0.735578	0.165	0.087	8.86396e-46	Switched memory B cells	ATP8A1
DNAH8	6.02305e-50	2.04321	0.046	0.009	1.27249e-45	Switched memory B cells	DNAH8
KLF8	6.28803e-50	0.947445	0.101	0.041	1.32847e-45	Switched memory B cells	KLF8
CDKN2D	6.55235e-50	0.282822	0.302	0.185	1.38432e-45	Switched memory B cells	CDKN2D
PTPRCAP	8.13176e-50	0.42481	0.37	0.249	1.718e-45	Switched memory B cells	PTPRCAP
SPIB	8.6485e-50	0.429413	0.219	0.124	1.82717e-45	Switched memory B cells	SPIB
DCAF7	8.69159e-50	0.478077	0.222	0.128	1.83627e-45	Switched memory B cells	DCAF7
CCT6A	1.26228e-49	0.332323	0.349	0.227	2.66681e-45	Switched memory B cells	CCT6A
SEC11A	1.45393e-49	0.379285	0.398	0.27	3.07171e-45	Switched memory B cells	SEC11A
MSN	1.51581e-49	0.410036	0.422	0.295	3.20245e-45	Switched memory B cells	MSN
FAM177A1	1.73908e-49	0.473563	0.268	0.166	3.67416e-45	Switched memory B cells	FAM177A1
CAPNS1	1.85211e-49	0.516672	0.185	0.1	3.91295e-45	Switched memory B cells	CAPNS1
NABP1	2.48971e-49	1.08758	0.085	0.031	5.26001e-45	Switched memory B cells	NABP1
LY96	2.63304e-49	0.725126	0.123	0.056	5.56283e-45	Switched memory B cells	LY96
SRI	2.63414e-49	0.314321	0.325	0.207	5.56515e-45	Switched memory B cells	SRI
LGALS3	4.18403e-49	0.588547	0.135	0.065	8.83961e-45	Switched memory B cells	LGALS3
GNL1	4.29768e-49	0.488482	0.211	0.121	9.07972e-45	Switched memory B cells	GNL1
TRIM47	5.24079e-49	1.69857	0.054	0.013	1.10722e-44	Switched memory B cells	TRIM47
ZBTB7A	5.37006e-49	0.479632	0.238	0.141	1.13453e-44	Switched memory B cells	ZBTB7A
GLRX3	5.64512e-49	0.536879	0.167	0.088	1.19264e-44	Switched memory B cells	GLRX3
MDH1	5.79605e-49	0.36441	0.324	0.207	1.22453e-44	Switched memory B cells	MDH1
RBPMS	6.91755e-49	1.97738	0.043	0.008	1.46147e-44	Switched memory B cells	RBPMS
NT5C	8.36797e-49	0.337318	0.425	0.293	1.7679e-44	Switched memory B cells	NT5C
UBE2E1	9.34735e-49	0.477538	0.226	0.132	1.97482e-44	Switched memory B cells	UBE2E1
NUPL2	9.64956e-49	0.630321	0.174	0.094	2.03866e-44	Switched memory B cells	NUPL2
TPI1	1.06047e-48	0.318772	0.565	0.438	2.24045e-44	Switched memory B cells	TPI1
MOB1A	1.11679e-48	0.350409	0.417	0.29	2.35944e-44	Switched memory B cells	MOB1A
AHR	1.20879e-48	0.947404	0.096	0.039	2.55381e-44	Switched memory B cells	AHR
RHOG	1.40829e-48	0.336365	0.43	0.298	2.97529e-44	Switched memory B cells	RHOG
LSM14A	1.53036e-48	0.374971	0.439	0.307	3.2332e-44	Switched memory B cells	LSM14A
AGMAT	1.57203e-48	1.14824	0.074	0.025	3.32122e-44	Switched memory B cells	AGMAT
SLC25A1	1.83497e-48	0.32964	0.247	0.146	3.87674e-44	Switched memory B cells	SLC25A1
DENND1B	1.88485e-48	0.764589	0.141	0.071	3.98213e-44	Switched memory B cells	DENND1B
ATP5F1B	2.04257e-48	0.349743	0.487	0.36	4.31534e-44	Switched memory B cells	ATP5F1B
TECPR1	2.12861e-48	0.898326	0.105	0.045	4.49711e-44	Switched memory B cells	TECPR1
TP53INP1	2.16672e-48	0.730274	0.165	0.089	4.57762e-44	Switched memory B cells	TP53INP1
PFN1	2.19344e-48	0.288832	0.76	0.768	4.63408e-44	Switched memory B cells	PFN1
PWP1	2.27065e-48	0.301866	0.412	0.278	4.7972e-44	Switched memory B cells	PWP1
MINOS1	2.46805e-48	0.460626	0.189	0.104	5.21425e-44	Switched memory B cells	MINOS1
NCF4	2.63717e-48	0.344012	0.333	0.215	5.57155e-44	Switched memory B cells	NCF4
LINC02273	2.85618e-48	2.59246	0.039	0.006	6.03426e-44	Switched memory B cells	LINC02273
ARHGAP45	2.96583e-48	0.480503	0.214	0.123	6.2659e-44	Switched memory B cells	ARHGAP45
PRKRA	3.30828e-48	0.622004	0.201	0.115	6.9894e-44	Switched memory B cells	PRKRA
ANKRD36B	3.4344e-48	0.747755	0.174	0.096	7.25586e-44	Switched memory B cells	ANKRD36B
LRRFIP2	3.48117e-48	0.618116	0.209	0.121	7.35467e-44	Switched memory B cells	LRRFIP2
SIGIRR	3.5568e-48	0.380039	0.22	0.127	7.51445e-44	Switched memory B cells	SIGIRR
HIP1R	3.66538e-48	0.492862	0.209	0.12	7.74385e-44	Switched memory B cells	HIP1R
MTR	3.70801e-48	0.649478	0.149	0.076	7.83391e-44	Switched memory B cells	MTR
RGCC	3.84748e-48	1.09787	0.117	0.054	8.12856e-44	Switched memory B cells	RGCC
NBN	3.99838e-48	0.596138	0.211	0.122	8.44739e-44	Switched memory B cells	NBN
POLR3K	4.40648e-48	0.611132	0.145	0.072	9.30957e-44	Switched memory B cells	POLR3K
C5orf24	4.45784e-48	0.652021	0.169	0.09	9.41808e-44	Switched memory B cells	C5orf24
MAP7D3	4.76211e-48	0.511804	0.145	0.072	1.00609e-43	Switched memory B cells	MAP7D3
TRIM73	5.91859e-48	0.679582	0.157	0.082	1.25042e-43	Switched memory B cells	TRIM73
RSU1	6.33335e-48	0.413834	0.21	0.12	1.33805e-43	Switched memory B cells	RSU1
CLASP2	6.37165e-48	0.675291	0.169	0.091	1.34614e-43	Switched memory B cells	CLASP2
KIF20B	8.29036e-48	0.573164	0.17	0.091	1.7515e-43	Switched memory B cells	KIF20B
RAB11A	9.4986e-48	0.293627	0.316	0.2	2.00677e-43	Switched memory B cells	RAB11A
ZMYM5	1.05956e-47	0.579499	0.182	0.1	2.23854e-43	Switched memory B cells	ZMYM5
DOCK10	1.14843e-47	0.60052	0.223	0.132	2.4263e-43	Switched memory B cells	DOCK10
MAML2	1.16259e-47	0.472462	0.208	0.119	2.45619e-43	Switched memory B cells	MAML2
CAP1	1.16339e-47	0.317724	0.489	0.357	2.45789e-43	Switched memory B cells	CAP1
HLA-E	1.20848e-47	0.214088	0.906	0.879	2.55316e-43	Switched memory B cells	HLA-E
ALDOA	1.25425e-47	0.328237	0.429	0.3	2.64985e-43	Switched memory B cells	ALDOA
KAT6A	1.26022e-47	0.690917	0.161	0.085	2.66247e-43	Switched memory B cells	KAT6A
STK10	1.4116e-47	0.510263	0.213	0.124	2.9823e-43	Switched memory B cells	STK10
2026-03-03	1.41201e-47	0.463092	0.173	0.092	2.98315e-43	Switched memory B cells	2026-03-03
HUWE1	1.6167e-47	0.668779	0.184	0.103	3.4156e-43	Switched memory B cells	HUWE1
CCDC12	1.71378e-47	0.341893	0.396	0.27	3.62071e-43	Switched memory B cells	CCDC12
SNX1	1.71491e-47	0.416008	0.193	0.107	3.62309e-43	Switched memory B cells	SNX1
HADHB	1.78686e-47	0.530456	0.223	0.13	3.77509e-43	Switched memory B cells	HADHB
SLC25A20	1.95221e-47	1.40828	0.068	0.022	4.12443e-43	Switched memory B cells	SLC25A20
DGKE	1.99262e-47	1.45049	0.08	0.03	4.20981e-43	Switched memory B cells	DGKE
TMEM131L	2.04549e-47	0.436761	0.275	0.174	4.3215e-43	Switched memory B cells	TMEM131L
SAMHD1	2.08444e-47	0.97574	0.095	0.039	4.4038e-43	Switched memory B cells	SAMHD1
SREK1	2.78075e-47	0.563966	0.226	0.136	5.87489e-43	Switched memory B cells	SREK1
SPPL2A	3.1653e-47	0.445755	0.237	0.143	6.68733e-43	Switched memory B cells	SPPL2A
STAMBPL1	3.29791e-47	0.926064	0.113	0.051	6.96749e-43	Switched memory B cells	STAMBPL1
HMGN3	3.37588e-47	0.369919	0.428	0.3	7.13222e-43	Switched memory B cells	HMGN3
TTC17	3.81512e-47	0.445258	0.322	0.212	8.06021e-43	Switched memory B cells	TTC17
ANXA2R	4.07117e-47	0.421726	0.163	0.084	8.60117e-43	Switched memory B cells	ANXA2R
DR1	4.11137e-47	0.543452	0.184	0.101	8.6861e-43	Switched memory B cells	DR1
ADH5	4.2823e-47	0.423692	0.254	0.154	9.04722e-43	Switched memory B cells	ADH5
LPGAT1	4.30182e-47	0.427398	0.29	0.183	9.08846e-43	Switched memory B cells	LPGAT1
CORO1A	4.4792e-47	0.295551	0.714	0.668	9.4632e-43	Switched memory B cells	CORO1A
MEAF6	4.67391e-47	0.313845	0.378	0.251	9.87458e-43	Switched memory B cells	MEAF6
TMEM38B	5.5414e-47	0.610159	0.168	0.09	1.17073e-42	Switched memory B cells	TMEM38B
MDN1	5.62918e-47	0.916692	0.117	0.054	1.18928e-42	Switched memory B cells	MDN1
PTP4A2	6.46632e-47	0.310095	0.547	0.418	1.36614e-42	Switched memory B cells	PTP4A2
FAM160B1	8.053e-47	0.835353	0.141	0.072	1.70136e-42	Switched memory B cells	FAM160B1
NPEPPS	8.57439e-47	0.478067	0.293	0.19	1.81151e-42	Switched memory B cells	NPEPPS
RPAP2	8.64022e-47	0.586032	0.173	0.094	1.82542e-42	Switched memory B cells	RPAP2
DYRK2	8.89453e-47	0.719482	0.092	0.037	1.87915e-42	Switched memory B cells	DYRK2
P2RY8	1.22698e-46	0.516754	0.243	0.149	2.59224e-42	Switched memory B cells	P2RY8
KIAA1109	1.34696e-46	0.551258	0.185	0.104	2.84572e-42	Switched memory B cells	KIAA1109
LBR	1.37226e-46	0.359302	0.386	0.265	2.89917e-42	Switched memory B cells	LBR
CCDC88C	1.44151e-46	0.559958	0.236	0.144	3.04547e-42	Switched memory B cells	CCDC88C
CDC42	1.69935e-46	0.300029	0.638	0.522	3.59022e-42	Switched memory B cells	CDC42
CLIP1	1.81261e-46	0.436877	0.179	0.098	3.82951e-42	Switched memory B cells	CLIP1
NOL4L	1.8346e-46	1.79244	0.05	0.012	3.87597e-42	Switched memory B cells	NOL4L
ZNF280D	2.46293e-46	0.639923	0.16	0.085	5.20344e-42	Switched memory B cells	ZNF280D
EIF2AK1	2.52767e-46	0.480424	0.245	0.149	5.34021e-42	Switched memory B cells	EIF2AK1
SNAP23	2.63747e-46	0.393937	0.308	0.197	5.57218e-42	Switched memory B cells	SNAP23
KLF12	3.33344e-46	0.832724	0.126	0.061	7.04256e-42	Switched memory B cells	KLF12
ADAR	3.41694e-46	0.402701	0.32	0.211	7.21897e-42	Switched memory B cells	ADAR
PPP3CC	4.10885e-46	0.31446	0.486	0.353	8.68077e-42	Switched memory B cells	PPP3CC
EGR2	4.12296e-46	1.51084	0.052	0.013	8.71057e-42	Switched memory B cells	EGR2
TMEM43	4.32531e-46	0.740614	0.109	0.049	9.13809e-42	Switched memory B cells	TMEM43
MRPL42	4.50641e-46	0.567396	0.167	0.09	9.5207e-42	Switched memory B cells	MRPL42
RGS19	4.67732e-46	0.299861	0.426	0.299	9.88178e-42	Switched memory B cells	RGS19
FAM50A	4.79734e-46	0.443632	0.192	0.107	1.01353e-41	Switched memory B cells	FAM50A
DLST	5.1644e-46	0.551049	0.158	0.083	1.09108e-41	Switched memory B cells	DLST
CORO1B	5.80701e-46	0.425344	0.225	0.134	1.22685e-41	Switched memory B cells	CORO1B
AC009133.3	8.56551e-46	0.810522	0.104	0.046	1.80963e-41	Switched memory B cells	AC009133.3
TTC7A	8.84788e-46	0.596703	0.195	0.111	1.86929e-41	Switched memory B cells	TTC7A
PIH1D1	9.8456e-46	0.41736	0.246	0.15	2.08008e-41	Switched memory B cells	PIH1D1
GHITM	1.11235e-45	0.301754	0.386	0.26	2.35005e-41	Switched memory B cells	GHITM
FIP1L1	1.14848e-45	0.485671	0.276	0.175	2.42639e-41	Switched memory B cells	FIP1L1
USP45	1.1972e-45	1.05984	0.09	0.037	2.52932e-41	Switched memory B cells	USP45
CD151	1.36266e-45	1.37546	0.072	0.025	2.8789e-41	Switched memory B cells	CD151
PFKP	1.48561e-45	0.595761	0.129	0.062	3.13865e-41	Switched memory B cells	PFKP
MDFIC	1.51791e-45	0.508204	0.224	0.134	3.20688e-41	Switched memory B cells	MDFIC
HLA-C	1.60965e-45	0.197477	0.907	0.897	3.4007e-41	Switched memory B cells	HLA-C
MRPL34	1.6214e-45	0.354956	0.247	0.149	3.42554e-41	Switched memory B cells	MRPL34
AC021678.2	1.72817e-45	1.10198	0.076	0.028	3.65111e-41	Switched memory B cells	AC021678.2
PIK3AP1	1.77817e-45	0.397097	0.234	0.139	3.75673e-41	Switched memory B cells	PIK3AP1
HELLS	1.81122e-45	0.813252	0.11	0.05	3.82656e-41	Switched memory B cells	HELLS
NDUFS6	1.81644e-45	0.354199	0.239	0.143	3.8376e-41	Switched memory B cells	NDUFS6
DALRD3	1.8631e-45	0.463049	0.174	0.095	3.93618e-41	Switched memory B cells	DALRD3
SFXN1	1.87453e-45	0.537293	0.18	0.1	3.96032e-41	Switched memory B cells	SFXN1
TCF7	1.93448e-45	1.47596	0.063	0.02	4.08698e-41	Switched memory B cells	TCF7
LINC00324	2.21693e-45	0.962559	0.088	0.035	4.68371e-41	Switched memory B cells	LINC00324
FXYD1	2.60162e-45	0.624073	0.136	0.068	5.49644e-41	Switched memory B cells	FXYD1
VDAC3	2.62745e-45	0.35176	0.221	0.13	5.55102e-41	Switched memory B cells	VDAC3
GTF2E2	2.77333e-45	0.51564	0.232	0.14	5.85921e-41	Switched memory B cells	GTF2E2
MYH9	2.78703e-45	0.319466	0.452	0.323	5.88816e-41	Switched memory B cells	MYH9
USP15	3.17944e-45	0.337332	0.476	0.347	6.7172e-41	Switched memory B cells	USP15
CKS2	3.82513e-45	0.642438	0.11	0.049	8.08135e-41	Switched memory B cells	CKS2
TCEA1	3.84617e-45	0.283228	0.673	0.563	8.1258e-41	Switched memory B cells	TCEA1
COX14	3.85634e-45	0.3398	0.307	0.198	8.1473e-41	Switched memory B cells	COX14
ZBTB32	3.97302e-45	0.767431	0.101	0.044	8.39379e-41	Switched memory B cells	ZBTB32
PIP4K2A	4.74941e-45	0.632286	0.134	0.066	1.00341e-40	Switched memory B cells	PIP4K2A
CPT1A	4.75079e-45	0.852008	0.127	0.062	1.0037e-40	Switched memory B cells	CPT1A
DCAF15	4.79203e-45	0.434658	0.179	0.099	1.01241e-40	Switched memory B cells	DCAF15
EIF4E2	4.97706e-45	0.426197	0.203	0.117	1.0515e-40	Switched memory B cells	EIF4E2
CCNDBP1	5.01196e-45	0.297153	0.279	0.174	1.05888e-40	Switched memory B cells	CCNDBP1
TLE1	5.11956e-45	0.590982	0.187	0.105	1.08161e-40	Switched memory B cells	TLE1
FAM219B	5.90395e-45	0.738802	0.124	0.059	1.24733e-40	Switched memory B cells	FAM219B
TFDP1	7.39727e-45	0.490592	0.163	0.087	1.56282e-40	Switched memory B cells	TFDP1
MTHFS	7.4316e-45	0.591808	0.127	0.062	1.57007e-40	Switched memory B cells	MTHFS
RAB5IF	1.05144e-44	0.362952	0.235	0.141	2.22139e-40	Switched memory B cells	RAB5IF
GSK3B	1.28506e-44	0.526959	0.236	0.145	2.71495e-40	Switched memory B cells	GSK3B
HLA-A	1.35749e-44	0.231993	0.889	0.875	2.86797e-40	Switched memory B cells	HLA-A
RAB11FIP1	1.41795e-44	0.456666	0.232	0.141	2.9957e-40	Switched memory B cells	RAB11FIP1
CBWD2	1.84816e-44	0.569621	0.198	0.115	3.90462e-40	Switched memory B cells	CBWD2
MIF4GD	2.28184e-44	0.278341	0.216	0.126	4.82083e-40	Switched memory B cells	MIF4GD
PARVB	2.55774e-44	0.33735	0.258	0.159	5.40373e-40	Switched memory B cells	PARVB
CAND1	2.84377e-44	0.527859	0.199	0.116	6.00804e-40	Switched memory B cells	CAND1
PPM1G	3.18373e-44	0.306458	0.357	0.238	6.72626e-40	Switched memory B cells	PPM1G
MEF2A	3.22346e-44	0.387888	0.349	0.238	6.8102e-40	Switched memory B cells	MEF2A
WAC-AS1	3.36243e-44	0.646791	0.141	0.072	7.10381e-40	Switched memory B cells	WAC-AS1
SH3GLB1	3.96788e-44	0.444775	0.291	0.189	8.38293e-40	Switched memory B cells	SH3GLB1
CSNK1A1	4.15776e-44	0.337793	0.378	0.258	8.7841e-40	Switched memory B cells	CSNK1A1
SLC25A3	4.23796e-44	0.309785	0.564	0.438	8.95353e-40	Switched memory B cells	SLC25A3
NTAN1	4.26035e-44	0.58061	0.155	0.082	9.00084e-40	Switched memory B cells	NTAN1
DDHD1	4.30833e-44	0.670588	0.178	0.101	9.10221e-40	Switched memory B cells	DDHD1
FKBP1A	4.81951e-44	0.383455	0.392	0.275	1.01822e-39	Switched memory B cells	FKBP1A
PRRC2C	4.96362e-44	0.380037	0.598	0.467	1.04866e-39	Switched memory B cells	PRRC2C
PSMB8	4.99658e-44	0.274111	0.469	0.341	1.05563e-39	Switched memory B cells	PSMB8
ZNF532	5.68658e-44	0.987812	0.081	0.031	1.2014e-39	Switched memory B cells	ZNF532
ASH1L	6.16648e-44	0.425537	0.312	0.207	1.30279e-39	Switched memory B cells	ASH1L
TANGO2	6.36816e-44	0.715628	0.105	0.047	1.3454e-39	Switched memory B cells	TANGO2
ZNF207	6.91555e-44	0.47215	0.354	0.244	1.46105e-39	Switched memory B cells	ZNF207
ARL8A	7.0949e-44	0.521809	0.134	0.067	1.49894e-39	Switched memory B cells	ARL8A
FNTA	7.12825e-44	0.270016	0.242	0.146	1.50598e-39	Switched memory B cells	FNTA
ZNF821	7.56587e-44	0.435138	0.205	0.12	1.59844e-39	Switched memory B cells	ZNF821
PIM3	7.69627e-44	0.503561	0.198	0.114	1.62599e-39	Switched memory B cells	PIM3
TMEM165	7.84832e-44	0.539034	0.237	0.147	1.65812e-39	Switched memory B cells	TMEM165
ZBTB20	8.63232e-44	0.475647	0.332	0.227	1.82375e-39	Switched memory B cells	ZBTB20
ATAD2B	9.01415e-44	0.657568	0.168	0.093	1.90442e-39	Switched memory B cells	ATAD2B
ICAM3	9.90659e-44	0.316514	0.499	0.372	2.09297e-39	Switched memory B cells	ICAM3
MX1	1.04403e-43	0.51257	0.248	0.156	2.20573e-39	Switched memory B cells	MX1
SUCLG1	1.42841e-43	0.384607	0.212	0.125	3.01779e-39	Switched memory B cells	SUCLG1
PLSCR3	1.5554e-43	0.802441	0.104	0.046	3.28609e-39	Switched memory B cells	PLSCR3
PHIP	1.70843e-43	0.342297	0.346	0.235	3.6094e-39	Switched memory B cells	PHIP
SMS	1.73729e-43	0.286962	0.241	0.145	3.67038e-39	Switched memory B cells	SMS
GABARAPL2	2.01098e-43	0.349157	0.466	0.345	4.24861e-39	Switched memory B cells	GABARAPL2
HIST3H2A	2.20746e-43	0.942225	0.077	0.029	4.66369e-39	Switched memory B cells	HIST3H2A
CALM1	2.3185e-43	0.274039	0.738	0.676	4.8983e-39	Switched memory B cells	CALM1
ENO1	2.49973e-43	0.31103	0.478	0.351	5.28117e-39	Switched memory B cells	ENO1
AC012236.1	2.59508e-43	0.633383	0.143	0.074	5.48263e-39	Switched memory B cells	AC012236.1
PRDM2	2.84896e-43	0.422112	0.462	0.339	6.01899e-39	Switched memory B cells	PRDM2
ZDHHC12	3.16501e-43	0.491295	0.148	0.077	6.68671e-39	Switched memory B cells	ZDHHC12
CBR3	3.31729e-43	1.00315	0.062	0.02	7.00845e-39	Switched memory B cells	CBR3
SUGT1	3.54253e-43	0.376442	0.248	0.154	7.4843e-39	Switched memory B cells	SUGT1
NUTM2B-AS1	3.6515e-43	0.601546	0.231	0.143	7.71451e-39	Switched memory B cells	NUTM2B-AS1
RAB14	3.81284e-43	0.362289	0.315	0.207	8.05538e-39	Switched memory B cells	RAB14
TSPO	3.83757e-43	0.383554	0.34	0.231	8.10763e-39	Switched memory B cells	TSPO
RASGRP3	4.04289e-43	0.529457	0.183	0.105	8.54141e-39	Switched memory B cells	RASGRP3
PQLC3	4.35227e-43	0.512097	0.158	0.085	9.19503e-39	Switched memory B cells	PQLC3
DIP2B	4.50567e-43	0.55094	0.191	0.112	9.51912e-39	Switched memory B cells	DIP2B
HIGD2A	4.72501e-43	0.341822	0.577	0.471	9.98253e-39	Switched memory B cells	HIGD2A
SLC25A12	5.86262e-43	0.762529	0.125	0.062	1.2386e-38	Switched memory B cells	SLC25A12
QRSL1	5.86471e-43	0.260803	0.267	0.165	1.23904e-38	Switched memory B cells	QRSL1
CUL4A	6.53403e-43	0.686901	0.182	0.105	1.38045e-38	Switched memory B cells	CUL4A
CCND2	6.78287e-43	0.728851	0.135	0.069	1.43302e-38	Switched memory B cells	CCND2
PPP1R9A	6.90109e-43	1.47299	0.051	0.014	1.45799e-38	Switched memory B cells	PPP1R9A
RICTOR	7.05923e-43	0.646148	0.171	0.096	1.4914e-38	Switched memory B cells	RICTOR
DOPEY2	7.66663e-43	0.362136	0.191	0.109	1.61973e-38	Switched memory B cells	DOPEY2
PSMA3-AS1	8.38108e-43	0.523425	0.196	0.114	1.77067e-38	Switched memory B cells	PSMA3-AS1
2026-09-11	8.47162e-43	0.770938	0.094	0.04	1.7898e-38	Switched memory B cells	2026-09-11
CDK11A	8.77808e-43	0.410536	0.27	0.172	1.85454e-38	Switched memory B cells	CDK11A
IAH1	8.88708e-43	0.294312	0.221	0.131	1.87757e-38	Switched memory B cells	IAH1
MLLT10	8.94161e-43	0.531094	0.163	0.089	1.88909e-38	Switched memory B cells	MLLT10
COX5A	1.07471e-42	0.275084	0.469	0.341	2.27053e-38	Switched memory B cells	COX5A
PHKB	1.13053e-42	0.531811	0.213	0.128	2.38846e-38	Switched memory B cells	PHKB
TRNT1	1.18274e-42	0.633325	0.179	0.102	2.49878e-38	Switched memory B cells	TRNT1
NARF	1.20347e-42	0.51899	0.205	0.122	2.54257e-38	Switched memory B cells	NARF
PDLIM7	1.28528e-42	1.15718	0.058	0.017	2.71541e-38	Switched memory B cells	PDLIM7
ABTB1	1.29341e-42	0.395539	0.23	0.139	2.73259e-38	Switched memory B cells	ABTB1
HSBP1	1.31887e-42	0.370811	0.193	0.111	2.78637e-38	Switched memory B cells	HSBP1
ITGAL	1.46474e-42	0.900074	0.111	0.052	3.09456e-38	Switched memory B cells	ITGAL
LRBA	1.92612e-42	0.612699	0.183	0.106	4.06932e-38	Switched memory B cells	LRBA
CCDC28B	1.96304e-42	1.11321	0.057	0.017	4.14733e-38	Switched memory B cells	CCDC28B
SH3BGRL3	1.98235e-42	0.285822	0.726	0.736	4.18811e-38	Switched memory B cells	SH3BGRL3
KCTD7	2.02558e-42	1.16161	0.075	0.028	4.27945e-38	Switched memory B cells	KCTD7
ATIC	2.13445e-42	0.378822	0.227	0.137	4.50946e-38	Switched memory B cells	ATIC
TAF9	2.16957e-42	0.354167	0.244	0.151	4.58365e-38	Switched memory B cells	TAF9
TRRAP	2.56173e-42	0.94478	0.11	0.052	5.41216e-38	Switched memory B cells	TRRAP
MED13	2.73042e-42	0.843628	0.107	0.05	5.76856e-38	Switched memory B cells	MED13
FARS2	3.05113e-42	0.759801	0.111	0.052	6.44612e-38	Switched memory B cells	FARS2
C2orf88	3.1393e-42	1.01687	0.08	0.032	6.6324e-38	Switched memory B cells	C2orf88
MFSD1	3.48137e-42	0.504916	0.192	0.111	7.3551e-38	Switched memory B cells	MFSD1
WDR11	3.62312e-42	0.54093	0.168	0.094	7.65457e-38	Switched memory B cells	WDR11
SLTM	3.6289e-42	0.304076	0.413	0.291	7.66677e-38	Switched memory B cells	SLTM
DHRS7	3.84948e-42	0.358786	0.316	0.209	8.13279e-38	Switched memory B cells	DHRS7
NOP10	3.94789e-42	0.334279	0.36	0.245	8.3407e-38	Switched memory B cells	NOP10
RARRES3	4.09819e-42	0.281425	0.232	0.141	8.65825e-38	Switched memory B cells	RARRES3
PNN	4.14778e-42	0.331788	0.486	0.359	8.76301e-38	Switched memory B cells	PNN
KDM5D	4.95685e-42	1.04512	0.112	0.054	1.04723e-37	Switched memory B cells	KDM5D
TRIO	5.5206e-42	0.855628	0.106	0.05	1.16634e-37	Switched memory B cells	TRIO
H2AFV	5.73934e-42	0.305073	0.364	0.246	1.21255e-37	Switched memory B cells	H2AFV
AL136454.1	5.82163e-42	0.535642	0.117	0.056	1.22994e-37	Switched memory B cells	AL136454.1
TUBA1C	5.82692e-42	0.420823	0.159	0.086	1.23105e-37	Switched memory B cells	TUBA1C
TLN1	5.84983e-42	0.264302	0.476	0.349	1.23589e-37	Switched memory B cells	TLN1
RABIF	5.91641e-42	0.690819	0.106	0.049	1.24996e-37	Switched memory B cells	RABIF
CYBB	6.25193e-42	0.29335	0.446	0.318	1.32085e-37	Switched memory B cells	CYBB
ATP6V1D	7.0901e-42	0.631917	0.119	0.058	1.49793e-37	Switched memory B cells	ATP6V1D
EIF4EBP2	7.9903e-42	0.562161	0.099	0.044	1.68811e-37	Switched memory B cells	EIF4EBP2
BIRC6	8.8678e-42	0.441446	0.235	0.146	1.8735e-37	Switched memory B cells	BIRC6
PTRHD1	9.06561e-42	0.278143	0.275	0.175	1.91529e-37	Switched memory B cells	PTRHD1
ROCK1	9.74685e-42	0.383367	0.377	0.263	2.05922e-37	Switched memory B cells	ROCK1
MRPL36	1.06213e-41	0.494655	0.157	0.085	2.24396e-37	Switched memory B cells	MRPL36
ZC2HC1A	1.07764e-41	0.884783	0.112	0.054	2.27673e-37	Switched memory B cells	ZC2HC1A
EHMT1	1.09605e-41	0.428282	0.27	0.173	2.31563e-37	Switched memory B cells	EHMT1
SDHD	1.17869e-41	0.649566	0.106	0.049	2.49022e-37	Switched memory B cells	SDHD
PITPNB	1.18322e-41	0.476268	0.207	0.123	2.4998e-37	Switched memory B cells	PITPNB
TRAF1	1.47561e-41	1.45636	0.051	0.014	3.11752e-37	Switched memory B cells	TRAF1
MRPS15	1.55541e-41	0.387301	0.233	0.143	3.28611e-37	Switched memory B cells	MRPS15
RPS10	1.65023e-41	0.446451	0.172	0.096	3.48643e-37	Switched memory B cells	RPS10
SH2B2	1.71464e-41	0.381142	0.174	0.098	3.62251e-37	Switched memory B cells	SH2B2
RABGGTA	1.72453e-41	0.542659	0.127	0.064	3.64342e-37	Switched memory B cells	RABGGTA
MKNK2	1.76517e-41	0.371164	0.247	0.153	3.72927e-37	Switched memory B cells	MKNK2
KLHL2	1.90915e-41	0.898871	0.087	0.037	4.03345e-37	Switched memory B cells	KLHL2
ADPRH	2.35666e-41	1.04834	0.075	0.028	4.97891e-37	Switched memory B cells	ADPRH
FDPS	2.60017e-41	0.334722	0.233	0.144	5.49338e-37	Switched memory B cells	FDPS
AIP	2.65377e-41	0.342939	0.291	0.188	5.60662e-37	Switched memory B cells	AIP
ATP1B3	2.90624e-41	0.562838	0.147	0.079	6.14002e-37	Switched memory B cells	ATP1B3
NDUFS3	3.29705e-41	0.327943	0.218	0.132	6.96568e-37	Switched memory B cells	NDUFS3
WNK1	3.46156e-41	0.587542	0.223	0.138	7.31325e-37	Switched memory B cells	WNK1
NRDC	4.05658e-41	0.387456	0.269	0.174	8.57033e-37	Switched memory B cells	NRDC
POLR2J3.1	4.12691e-41	0.7867	0.125	0.063	8.71893e-37	Switched memory B cells	POLR2J3.1
SUPT5H	4.28834e-41	0.52623	0.213	0.13	9.05998e-37	Switched memory B cells	SUPT5H
LTA	4.82693e-41	0.705258	0.093	0.04	1.01979e-36	Switched memory B cells	LTA
RAP1A	5.18313e-41	0.296131	0.352	0.238	1.09504e-36	Switched memory B cells	RAP1A
VSIG1	5.26107e-41	1.46369	0.056	0.017	1.11151e-36	Switched memory B cells	VSIG1
CABIN1	5.41028e-41	0.540794	0.138	0.072	1.14303e-36	Switched memory B cells	CABIN1
PPP1R11	5.67168e-41	0.403489	0.259	0.165	1.19826e-36	Switched memory B cells	PPP1R11
HIKESHI	6.33981e-41	0.415641	0.197	0.116	1.33941e-36	Switched memory B cells	HIKESHI
USP4	6.63737e-41	0.476198	0.202	0.12	1.40228e-36	Switched memory B cells	USP4
CCDC6	7.31393e-41	0.382327	0.229	0.141	1.54521e-36	Switched memory B cells	CCDC6
SAFB	7.3589e-41	0.422816	0.267	0.171	1.55472e-36	Switched memory B cells	SAFB
PPP1R15B	8.6555e-41	0.526564	0.21	0.128	1.82865e-36	Switched memory B cells	PPP1R15B
CTNNB1	9.11784e-41	0.517129	0.175	0.1	1.92633e-36	Switched memory B cells	CTNNB1
NDUFA11	9.37011e-41	0.69041	0.126	0.064	1.97962e-36	Switched memory B cells	NDUFA11
GPR174	9.83043e-41	0.71058	0.152	0.083	2.07687e-36	Switched memory B cells	GPR174
NADSYN1	1.21278e-40	0.443256	0.172	0.098	2.56225e-36	Switched memory B cells	NADSYN1
DNAJA1	1.31023e-40	0.310992	0.385	0.269	2.76811e-36	Switched memory B cells	DNAJA1
NDUFB3	1.34527e-40	0.28883	0.217	0.131	2.84215e-36	Switched memory B cells	NDUFB3
XRN1	1.65429e-40	0.442631	0.242	0.153	3.49502e-36	Switched memory B cells	XRN1
C9orf16	1.69367e-40	0.318115	0.501	0.386	3.57821e-36	Switched memory B cells	C9orf16
DLGAP4	1.77679e-40	0.513968	0.141	0.074	3.75383e-36	Switched memory B cells	DLGAP4
DPYSL2	1.82815e-40	1.2629	0.064	0.022	3.86232e-36	Switched memory B cells	DPYSL2
PSMB2	1.9005e-40	0.318115	0.273	0.174	4.01519e-36	Switched memory B cells	PSMB2
EVI2B	2.21345e-40	0.526472	0.184	0.107	4.67636e-36	Switched memory B cells	EVI2B
CAPN1	2.40033e-40	0.279437	0.197	0.115	5.07117e-36	Switched memory B cells	CAPN1
NMI	2.59365e-40	0.412879	0.134	0.069	5.47961e-36	Switched memory B cells	NMI
GTF3C6	3.95896e-40	0.28635	0.257	0.162	8.3641e-36	Switched memory B cells	GTF3C6
RHOQ	4.66129e-40	0.673843	0.125	0.064	9.8479e-36	Switched memory B cells	RHOQ
CFAP97	4.69424e-40	0.366955	0.282	0.183	9.91751e-36	Switched memory B cells	CFAP97
NDUFA13	4.89281e-40	0.383828	0.155	0.084	1.0337e-35	Switched memory B cells	NDUFA13
ARL14EP	5.00469e-40	0.333012	0.228	0.141	1.05734e-35	Switched memory B cells	ARL14EP
CHD9	5.49824e-40	0.356973	0.37	0.259	1.16161e-35	Switched memory B cells	CHD9
CHD7	5.66487e-40	0.351979	0.324	0.219	1.19682e-35	Switched memory B cells	CHD7
ZNF92	5.71126e-40	0.542735	0.184	0.107	1.20662e-35	Switched memory B cells	ZNF92
EZH2	6.39614e-40	1.00502	0.075	0.03	1.35131e-35	Switched memory B cells	EZH2
DDT	6.44326e-40	0.30391	0.355	0.245	1.36127e-35	Switched memory B cells	DDT
FES	6.7292e-40	0.835808	0.062	0.021	1.42168e-35	Switched memory B cells	FES
FSCN1	6.752e-40	2.16298	0.029	0.004	1.42649e-35	Switched memory B cells	FSCN1
HMGCS1	6.77689e-40	0.527542	0.162	0.091	1.43175e-35	Switched memory B cells	HMGCS1
ECHDC1	7.12341e-40	0.336968	0.233	0.144	1.50496e-35	Switched memory B cells	ECHDC1
LPCAT4	7.34504e-40	0.879334	0.083	0.035	1.55179e-35	Switched memory B cells	LPCAT4
ARHGAP30	7.65727e-40	0.324854	0.293	0.192	1.61775e-35	Switched memory B cells	ARHGAP30
MT-ND4	7.80104e-40	0.312217	0.966	0.945	1.64813e-35	Switched memory B cells	MT-ND4
PPID	8.52699e-40	0.567608	0.131	0.067	1.8015e-35	Switched memory B cells	PPID
MOB3A	8.53311e-40	0.507964	0.174	0.099	1.80279e-35	Switched memory B cells	MOB3A
ARRB2	9.46718e-40	0.372135	0.195	0.115	2.00013e-35	Switched memory B cells	ARRB2
ARL2BP	1.04761e-39	0.299188	0.271	0.173	2.21329e-35	Switched memory B cells	ARL2BP
PSIP1	1.12549e-39	0.245788	0.455	0.327	2.37783e-35	Switched memory B cells	PSIP1
BCL10	1.16041e-39	0.477429	0.258	0.166	2.45159e-35	Switched memory B cells	BCL10
CUL3	1.19708e-39	0.528625	0.22	0.137	2.52908e-35	Switched memory B cells	CUL3
ABRACL	1.20315e-39	0.309762	0.234	0.144	2.5419e-35	Switched memory B cells	ABRACL
GOLGA8B	1.24682e-39	0.563358	0.162	0.092	2.63415e-35	Switched memory B cells	GOLGA8B
ATP5F1C	1.24898e-39	0.304694	0.406	0.285	2.63871e-35	Switched memory B cells	ATP5F1C
NDUFC2	1.39896e-39	1.26701	0.048	0.013	2.95558e-35	Switched memory B cells	NDUFC2
PRR11	1.42301e-39	1.27595	0.038	0.008	3.00639e-35	Switched memory B cells	PRR11
KLHL18	1.43803e-39	0.571192	0.149	0.081	3.03813e-35	Switched memory B cells	KLHL18
UBR7	1.79909e-39	0.916723	0.095	0.043	3.80093e-35	Switched memory B cells	UBR7
RAB33A	1.81859e-39	1.26969	0.055	0.017	3.84213e-35	Switched memory B cells	RAB33A
RHOC	1.87943e-39	1.4313	0.053	0.016	3.97067e-35	Switched memory B cells	RHOC
TALDO1	1.92169e-39	0.296456	0.388	0.272	4.05996e-35	Switched memory B cells	TALDO1
C16orf54	2.04535e-39	0.520988	0.153	0.084	4.32122e-35	Switched memory B cells	C16orf54
PPWD1	2.58769e-39	0.382315	0.145	0.078	5.46701e-35	Switched memory B cells	PPWD1
NLRC3	2.69225e-39	0.624512	0.125	0.064	5.68792e-35	Switched memory B cells	NLRC3
LASP1	2.93879e-39	0.64692	0.126	0.065	6.20877e-35	Switched memory B cells	LASP1
DYNC1H1	3.17607e-39	0.424847	0.246	0.157	6.71008e-35	Switched memory B cells	DYNC1H1
MIR29B2CHG	3.27836e-39	0.773058	0.103	0.049	6.92619e-35	Switched memory B cells	MIR29B2CHG
CEACAM21	3.28654e-39	0.8004	0.088	0.038	6.94348e-35	Switched memory B cells	CEACAM21
EXOSC10	3.302e-39	0.474902	0.164	0.093	6.97614e-35	Switched memory B cells	EXOSC10
2026-09-02	3.43772e-39	0.383048	0.314	0.213	7.26287e-35	Switched memory B cells	2026-09-02
RBM39	3.45261e-39	0.354163	0.756	0.646	7.29433e-35	Switched memory B cells	RBM39
ARHGAP25	3.84234e-39	0.260394	0.313	0.208	8.1177e-35	Switched memory B cells	ARHGAP25
MFNG	3.87478e-39	0.310564	0.216	0.131	8.18625e-35	Switched memory B cells	MFNG
CTSC	4.26812e-39	0.527773	0.178	0.105	9.01725e-35	Switched memory B cells	CTSC
FUT8	4.32376e-39	0.647162	0.182	0.108	9.13481e-35	Switched memory B cells	FUT8
SNRNP35	4.48968e-39	0.564007	0.129	0.067	9.48534e-35	Switched memory B cells	SNRNP35
H2AFJ	4.76306e-39	0.450583	0.18	0.105	1.00629e-34	Switched memory B cells	H2AFJ
PPP1R16B	6.17783e-39	0.606263	0.145	0.079	1.30519e-34	Switched memory B cells	PPP1R16B
MTIF3	6.38247e-39	0.432254	0.202	0.122	1.34843e-34	Switched memory B cells	MTIF3
TFEB	6.93822e-39	0.342728	0.214	0.129	1.46584e-34	Switched memory B cells	TFEB
SQLE	7.18278e-39	0.567232	0.146	0.08	1.51751e-34	Switched memory B cells	SQLE
ATP2B4	8.39936e-39	1.30356	0.069	0.026	1.77453e-34	Switched memory B cells	ATP2B4
SLC9B2	8.71772e-39	0.869747	0.105	0.05	1.84179e-34	Switched memory B cells	SLC9B2
SUN2	8.78536e-39	0.381581	0.228	0.141	1.85608e-34	Switched memory B cells	SUN2
RNF111	8.95386e-39	0.566532	0.157	0.088	1.89168e-34	Switched memory B cells	RNF111
TBK1	9.0481e-39	0.732579	0.109	0.053	1.91159e-34	Switched memory B cells	TBK1
WDFY1	9.40539e-39	0.751492	0.137	0.074	1.98708e-34	Switched memory B cells	WDFY1
PDLIM5	1.01416e-38	0.758372	0.131	0.069	2.14261e-34	Switched memory B cells	PDLIM5
BDP1	1.04697e-38	0.323856	0.381	0.268	2.21193e-34	Switched memory B cells	BDP1
RFX3	1.24699e-38	0.729293	0.112	0.056	2.63451e-34	Switched memory B cells	RFX3
DCTD	1.26077e-38	0.345277	0.194	0.115	2.66363e-34	Switched memory B cells	DCTD
MFSD14C	1.29116e-38	0.603916	0.145	0.079	2.72783e-34	Switched memory B cells	MFSD14C
ATE1	1.29206e-38	0.489539	0.146	0.079	2.72974e-34	Switched memory B cells	ATE1
EYA3	1.4236e-38	0.881265	0.087	0.038	3.00764e-34	Switched memory B cells	EYA3
XRN2	1.47762e-38	0.238207	0.328	0.22	3.12178e-34	Switched memory B cells	XRN2
PFDN4	1.48937e-38	0.343533	0.192	0.112	3.14658e-34	Switched memory B cells	PFDN4
CBX3	1.58266e-38	0.245057	0.316	0.211	3.34369e-34	Switched memory B cells	CBX3
EP300	1.63117e-38	0.460474	0.185	0.11	3.44618e-34	Switched memory B cells	EP300
CNIH1	1.63425e-38	0.291597	0.274	0.177	3.45269e-34	Switched memory B cells	CNIH1
VEZT	1.8652e-38	0.648579	0.119	0.06	3.94061e-34	Switched memory B cells	VEZT
PANK2	1.87657e-38	0.429176	0.178	0.104	3.96464e-34	Switched memory B cells	PANK2
IFI16	1.87809e-38	0.318766	0.413	0.294	3.96785e-34	Switched memory B cells	IFI16
SLC25A24	1.89004e-38	0.477579	0.154	0.086	3.99308e-34	Switched memory B cells	SLC25A24
FERMT3	1.91545e-38	0.332369	0.209	0.126	4.04676e-34	Switched memory B cells	FERMT3
SNX14	2.09787e-38	0.678456	0.132	0.07	4.43216e-34	Switched memory B cells	SNX14
ITPA	2.18841e-38	0.314878	0.171	0.097	4.62345e-34	Switched memory B cells	ITPA
UBA6	2.37637e-38	0.67058	0.153	0.086	5.02055e-34	Switched memory B cells	UBA6
SSBP3	2.56629e-38	1.07477	0.052	0.016	5.42181e-34	Switched memory B cells	SSBP3
BOD1L1	3.11515e-38	0.41352	0.249	0.16	6.58137e-34	Switched memory B cells	BOD1L1
PARP3	3.17825e-38	0.545619	0.098	0.045	6.71469e-34	Switched memory B cells	PARP3
BLVRA	3.20834e-38	0.902691	0.076	0.031	6.77825e-34	Switched memory B cells	BLVRA
TUBB4B	3.32854e-38	0.259024	0.254	0.161	7.03221e-34	Switched memory B cells	TUBB4B
OLA1	3.88605e-38	0.307859	0.288	0.188	8.21006e-34	Switched memory B cells	OLA1
NCKAP1L	4.43575e-38	0.380501	0.28	0.186	9.37141e-34	Switched memory B cells	NCKAP1L
UBR2	4.68521e-38	0.515353	0.184	0.11	9.89844e-34	Switched memory B cells	UBR2
MYL12B	4.76313e-38	0.297146	0.568	0.468	1.00631e-33	Switched memory B cells	MYL12B
RAB37	5.04954e-38	0.48013	0.163	0.093	1.06682e-33	Switched memory B cells	RAB37
XPO1	5.11619e-38	0.427863	0.202	0.123	1.0809e-33	Switched memory B cells	XPO1
SACM1L	5.79534e-38	0.871625	0.096	0.044	1.22438e-33	Switched memory B cells	SACM1L
LARGE2	5.95298e-38	0.424339	0.153	0.084	1.25769e-33	Switched memory B cells	LARGE2
DOCK11	7.07271e-38	0.666234	0.157	0.09	1.49425e-33	Switched memory B cells	DOCK11
PSMD13	7.72727e-38	0.198773	0.264	0.17	1.63254e-33	Switched memory B cells	PSMD13
PGAM1	7.93589e-38	0.280772	0.337	0.228	1.67662e-33	Switched memory B cells	PGAM1
ATP5MC3	8.11305e-38	0.279278	0.479	0.359	1.71404e-33	Switched memory B cells	ATP5MC3
UQCRFS1	9.35553e-38	0.248971	0.387	0.271	1.97654e-33	Switched memory B cells	UQCRFS1
MSC	9.639e-38	1.4673	0.052	0.016	2.03643e-33	Switched memory B cells	MSC
CLINT1	9.77918e-38	0.384068	0.306	0.207	2.06605e-33	Switched memory B cells	CLINT1
OGA	9.9389e-38	0.328485	0.337	0.234	2.09979e-33	Switched memory B cells	OGA
CHD4	1.08154e-37	0.363081	0.247	0.158	2.28497e-33	Switched memory B cells	CHD4
ELOF1	1.12576e-37	0.380771	0.192	0.115	2.3784e-33	Switched memory B cells	ELOF1
ZC3HAV1	1.1413e-37	0.329988	0.348	0.242	2.41123e-33	Switched memory B cells	ZC3HAV1
LSM2	1.17298e-37	0.235176	0.359	0.247	2.47815e-33	Switched memory B cells	LSM2
DEF6	1.19759e-37	0.326213	0.237	0.149	2.53015e-33	Switched memory B cells	DEF6
PSTPIP1	1.24683e-37	0.550189	0.11	0.054	2.63419e-33	Switched memory B cells	PSTPIP1
DGLUCY	1.25002e-37	0.488937	0.163	0.094	2.64091e-33	Switched memory B cells	DGLUCY
SIK3	1.30481e-37	0.500587	0.163	0.094	2.75668e-33	Switched memory B cells	SIK3
MSMO1	1.42117e-37	0.624781	0.099	0.047	3.00251e-33	Switched memory B cells	MSMO1
MT-ATP6	1.50187e-37	0.294473	0.974	0.955	3.173e-33	Switched memory B cells	MT-ATP6
NFATC2IP	1.51874e-37	0.470164	0.18	0.106	3.20864e-33	Switched memory B cells	NFATC2IP
NUDT5	1.52167e-37	0.459097	0.194	0.117	3.21484e-33	Switched memory B cells	NUDT5
DOCK2	1.57433e-37	0.365982	0.219	0.136	3.32609e-33	Switched memory B cells	DOCK2
HPCAL1	1.5876e-37	0.255523	0.231	0.143	3.35413e-33	Switched memory B cells	HPCAL1
PLPP2	1.61444e-37	2.44638	0.024	0.002	3.41082e-33	Switched memory B cells	PLPP2
RASSF3	1.66097e-37	0.74709	0.104	0.05	3.50913e-33	Switched memory B cells	RASSF3
CYB5R4	1.70554e-37	0.287314	0.224	0.14	3.60329e-33	Switched memory B cells	CYB5R4
MRPL20	2.03965e-37	0.283296	0.259	0.167	4.30917e-33	Switched memory B cells	MRPL20
TMEM87A	2.04544e-37	0.497584	0.196	0.119	4.32141e-33	Switched memory B cells	TMEM87A
GPS2	2.33102e-37	0.33208	0.195	0.117	4.92475e-33	Switched memory B cells	GPS2
RFTN1	2.4179e-37	0.345288	0.27	0.178	5.1083e-33	Switched memory B cells	RFTN1
MEF2C	2.46703e-37	0.272001	0.767	0.662	5.2121e-33	Switched memory B cells	MEF2C
RECQL	2.58101e-37	0.273461	0.227	0.142	5.4529e-33	Switched memory B cells	RECQL
TRIP12	2.62793e-37	0.514967	0.16	0.092	5.55203e-33	Switched memory B cells	TRIP12
ARMT1	2.64789e-37	0.937726	0.088	0.039	5.59419e-33	Switched memory B cells	ARMT1
CORO7	2.71477e-37	1.13481	0.073	0.029	5.7355e-33	Switched memory B cells	CORO7
TAX1BP1	2.96245e-37	0.284941	0.443	0.325	6.25877e-33	Switched memory B cells	TAX1BP1
PSMA7	3.06444e-37	0.243879	0.509	0.386	6.47423e-33	Switched memory B cells	PSMA7
SNX2	3.06967e-37	0.223996	0.661	0.542	6.4853e-33	Switched memory B cells	SNX2
GSTA4	3.31197e-37	1.98147	0.029	0.004	6.99719e-33	Switched memory B cells	GSTA4
BAZ2B	3.37887e-37	0.771511	0.11	0.055	7.13853e-33	Switched memory B cells	BAZ2B
NCOA3	3.62252e-37	0.324098	0.391	0.282	7.6533e-33	Switched memory B cells	NCOA3
GLG1	3.80597e-37	0.439163	0.245	0.16	8.04088e-33	Switched memory B cells	GLG1
LAMTOR2	3.90105e-37	0.326326	0.235	0.148	8.24176e-33	Switched memory B cells	LAMTOR2
CSGALNACT2	4.13376e-37	0.937424	0.102	0.05	8.73338e-33	Switched memory B cells	CSGALNACT2
SUGP2	4.17699e-37	0.733649	0.104	0.051	8.82473e-33	Switched memory B cells	SUGP2
OCIAD1	4.41205e-37	0.300323	0.411	0.293	9.32134e-33	Switched memory B cells	OCIAD1
ELOVL1	4.43258e-37	0.337457	0.217	0.134	9.36472e-33	Switched memory B cells	ELOVL1
SLC15A4	4.84436e-37	0.913347	0.066	0.025	1.02347e-32	Switched memory B cells	SLC15A4
PAK2	5.04825e-37	0.265514	0.546	0.419	1.06654e-32	Switched memory B cells	PAK2
RMDN1	5.66587e-37	0.483749	0.143	0.079	1.19703e-32	Switched memory B cells	RMDN1
ZDHHC21	5.77314e-37	0.517058	0.18	0.108	1.21969e-32	Switched memory B cells	ZDHHC21
SLC25A46	5.90999e-37	0.512164	0.167	0.097	1.2486e-32	Switched memory B cells	SLC25A46
UCP2	6.43172e-37	0.311507	0.658	0.585	1.35883e-32	Switched memory B cells	UCP2
MCRS1	6.58871e-37	0.419106	0.149	0.083	1.392e-32	Switched memory B cells	MCRS1
UHMK1	7.07729e-37	0.451806	0.289	0.194	1.49522e-32	Switched memory B cells	UHMK1
RPAP3	7.27872e-37	0.362322	0.173	0.101	1.53777e-32	Switched memory B cells	RPAP3
PPP4R1	7.83952e-37	0.787676	0.095	0.045	1.65626e-32	Switched memory B cells	PPP4R1
LAT2	7.98447e-37	0.211067	0.414	0.293	1.68688e-32	Switched memory B cells	LAT2
IP6K2	8.81942e-37	0.459641	0.159	0.09	1.86328e-32	Switched memory B cells	IP6K2
GADD45A	9.74525e-37	0.824177	0.085	0.038	2.05888e-32	Switched memory B cells	GADD45A
BLVRB	1.08958e-36	0.713318	0.086	0.038	2.30195e-32	Switched memory B cells	BLVRB
CCDC186	1.16452e-36	0.420946	0.217	0.137	2.46028e-32	Switched memory B cells	CCDC186
CBFA2T2	1.19884e-36	0.482794	0.11	0.055	2.53279e-32	Switched memory B cells	CBFA2T2
CCDC107	1.21606e-36	0.25265	0.223	0.138	2.56918e-32	Switched memory B cells	CCDC107
CEP95	1.2831e-36	0.528315	0.176	0.105	2.71081e-32	Switched memory B cells	CEP95
ZNFX1	1.30033e-36	0.48065	0.151	0.085	2.74721e-32	Switched memory B cells	ZNFX1
INPP5D	1.3348e-36	0.340075	0.307	0.209	2.82003e-32	Switched memory B cells	INPP5D
LITAF	1.44912e-36	0.209418	0.463	0.341	3.06156e-32	Switched memory B cells	LITAF
ARFGAP2	1.45293e-36	0.313534	0.208	0.128	3.0696e-32	Switched memory B cells	ARFGAP2
NDUFB10	1.49145e-36	0.259658	0.414	0.292	3.15099e-32	Switched memory B cells	NDUFB10
NDUFB5	1.87553e-36	0.296833	0.268	0.175	3.96243e-32	Switched memory B cells	NDUFB5
TMED5	1.89401e-36	0.419711	0.265	0.177	4.00148e-32	Switched memory B cells	TMED5
RGS14	1.93342e-36	0.433473	0.146	0.081	4.08474e-32	Switched memory B cells	RGS14
CCR1	2.12876e-36	1.84741	0.033	0.006	4.49743e-32	Switched memory B cells	CCR1
N4BP2L2	2.29938e-36	0.264436	0.49	0.367	4.8579e-32	Switched memory B cells	N4BP2L2
ANKRD36	2.44334e-36	0.639349	0.13	0.071	5.16205e-32	Switched memory B cells	ANKRD36
VOPP1	2.59205e-36	0.37626	0.316	0.217	5.47622e-32	Switched memory B cells	VOPP1
TCF7L1	2.85237e-36	2.26111	0.03	0.005	6.02621e-32	Switched memory B cells	TCF7L1
SNX11	2.96816e-36	0.564857	0.102	0.049	6.27083e-32	Switched memory B cells	SNX11
CNDP2	3.0634e-36	0.312374	0.197	0.12	6.47205e-32	Switched memory B cells	CNDP2
PSMD14	3.11797e-36	0.51395	0.172	0.102	6.58733e-32	Switched memory B cells	PSMD14
IPMK	3.50501e-36	0.514457	0.143	0.08	7.40503e-32	Switched memory B cells	IPMK
AP1M1	3.79116e-36	0.328802	0.228	0.143	8.00958e-32	Switched memory B cells	AP1M1
TRPM7	3.94013e-36	0.441616	0.225	0.144	8.32431e-32	Switched memory B cells	TRPM7
RBM25	4.05624e-36	0.30227	0.483	0.365	8.56961e-32	Switched memory B cells	RBM25
PDHB	4.20745e-36	0.337459	0.171	0.1	8.88907e-32	Switched memory B cells	PDHB
SCAF4	4.49943e-36	0.390345	0.254	0.165	9.50595e-32	Switched memory B cells	SCAF4
SMARCA5	4.50132e-36	0.291514	0.337	0.235	9.50993e-32	Switched memory B cells	SMARCA5
PLP2	4.69915e-36	0.283148	0.544	0.429	9.92789e-32	Switched memory B cells	PLP2
PLEKHJ1	4.75822e-36	0.248665	0.309	0.207	1.00527e-31	Switched memory B cells	PLEKHJ1
B3GALT4	5.29727e-36	0.617627	0.103	0.05	1.11915e-31	Switched memory B cells	B3GALT4
SMYD3	5.6823e-36	0.611061	0.107	0.053	1.2005e-31	Switched memory B cells	SMYD3
ARID1B	6.96473e-36	0.493902	0.206	0.129	1.47144e-31	Switched memory B cells	ARID1B
ANKRD10	7.81743e-36	0.402165	0.255	0.168	1.65159e-31	Switched memory B cells	ANKRD10
RTN4	8.04625e-36	0.369416	0.293	0.198	1.69993e-31	Switched memory B cells	RTN4
ZNF335	9.03092e-36	0.55845	0.113	0.058	1.90796e-31	Switched memory B cells	ZNF335
LMNB1	9.14642e-36	0.674114	0.089	0.041	1.93236e-31	Switched memory B cells	LMNB1
MKRN1	9.63641e-36	0.391461	0.215	0.135	2.03588e-31	Switched memory B cells	MKRN1
GEMIN7	1.07145e-35	0.369845	0.184	0.111	2.26366e-31	Switched memory B cells	GEMIN7
BCAT1	1.08755e-35	1.5234	0.045	0.013	2.29767e-31	Switched memory B cells	BCAT1
PSMA6	1.09693e-35	0.294049	0.265	0.173	2.31749e-31	Switched memory B cells	PSMA6
VPS36	1.1328e-35	0.323799	0.292	0.198	2.39327e-31	Switched memory B cells	VPS36
RIOK1	1.15507e-35	0.580939	0.168	0.1	2.44033e-31	Switched memory B cells	RIOK1
LPXN	1.16306e-35	0.394138	0.169	0.099	2.4572e-31	Switched memory B cells	LPXN
LONP2	1.21151e-35	0.33862	0.234	0.151	2.55956e-31	Switched memory B cells	LONP2
DIDO1	1.21933e-35	0.448627	0.155	0.088	2.57609e-31	Switched memory B cells	DIDO1
KHDC4	1.2218e-35	0.803433	0.101	0.05	2.58129e-31	Switched memory B cells	KHDC4
RASA3	1.2643e-35	0.474799	0.127	0.068	2.67108e-31	Switched memory B cells	RASA3
NSD1	1.301e-35	0.329731	0.297	0.202	2.74863e-31	Switched memory B cells	NSD1
WDR43	1.58578e-35	0.317567	0.265	0.176	3.35028e-31	Switched memory B cells	WDR43
VAMP8	1.5988e-35	0.207832	0.378	0.262	3.37778e-31	Switched memory B cells	VAMP8
PML	1.61847e-35	0.582635	0.124	0.066	3.41935e-31	Switched memory B cells	PML
LINC02384	1.76381e-35	0.926102	0.085	0.038	3.7264e-31	Switched memory B cells	LINC02384
SETD3	1.87214e-35	0.655155	0.091	0.042	3.95528e-31	Switched memory B cells	SETD3
OTULIN	1.90992e-35	0.49828	0.147	0.083	4.03509e-31	Switched memory B cells	OTULIN
TRIM69	1.92088e-35	0.835079	0.101	0.05	4.05825e-31	Switched memory B cells	TRIM69
NIP7	1.97446e-35	0.389283	0.13	0.069	4.17145e-31	Switched memory B cells	NIP7
RDX	2.09862e-35	0.759727	0.114	0.059	4.43376e-31	Switched memory B cells	RDX
CDK6	2.32832e-35	0.815189	0.115	0.06	4.91903e-31	Switched memory B cells	CDK6
KIF1C	2.68326e-35	1.31428	0.06	0.022	5.66891e-31	Switched memory B cells	KIF1C
ZNF3	2.70442e-35	0.831696	0.101	0.05	5.71362e-31	Switched memory B cells	ZNF3
DDIT4	2.83476e-35	0.200934	0.282	0.186	5.98899e-31	Switched memory B cells	DDIT4
AP2S1	2.92553e-35	0.250948	0.312	0.211	6.18077e-31	Switched memory B cells	AP2S1
AKAP2	2.95018e-35	0.337236	0.18	0.108	6.23285e-31	Switched memory B cells	AKAP2
IFRD1	2.9828e-35	0.331255	0.386	0.28	6.30177e-31	Switched memory B cells	IFRD1
IWS1	2.99642e-35	0.443752	0.163	0.095	6.33053e-31	Switched memory B cells	IWS1
ATP5PB	3.11831e-35	0.26676	0.455	0.342	6.58805e-31	Switched memory B cells	ATP5PB
CAPN7	3.39222e-35	0.413442	0.211	0.133	7.16674e-31	Switched memory B cells	CAPN7
SIGLEC10	3.45898e-35	0.468612	0.174	0.103	7.30779e-31	Switched memory B cells	SIGLEC10
SCFD1	3.65558e-35	0.517291	0.157	0.091	7.72315e-31	Switched memory B cells	SCFD1
STAC3	3.86711e-35	1.05986	0.052	0.017	8.17005e-31	Switched memory B cells	STAC3
ACAA2	3.99661e-35	0.582689	0.085	0.038	8.44363e-31	Switched memory B cells	ACAA2
PTGES3	4.27681e-35	0.237165	0.557	0.425	9.03561e-31	Switched memory B cells	PTGES3
SNTA1	4.53699e-35	0.837621	0.064	0.024	9.58529e-31	Switched memory B cells	SNTA1
CLTA	4.56204e-35	0.277906	0.267	0.176	9.63823e-31	Switched memory B cells	CLTA
SOX4	4.60898e-35	0.253275	0.143	0.079	9.73738e-31	Switched memory B cells	SOX4
TEX264	4.70513e-35	0.251086	0.243	0.156	9.94052e-31	Switched memory B cells	TEX264
SESTD1	4.712e-35	0.329297	0.17	0.1	9.95505e-31	Switched memory B cells	SESTD1
FRZB	5.2889e-35	3.42811	0.022	0.002	1.11739e-30	Switched memory B cells	FRZB
DEK	5.63686e-35	0.19255	0.446	0.319	1.1909e-30	Switched memory B cells	DEK
ARFGEF1	5.70257e-35	0.52496	0.159	0.093	1.20478e-30	Switched memory B cells	ARFGEF1
DUT	5.81135e-35	0.21212	0.365	0.255	1.22776e-30	Switched memory B cells	DUT
UBA3	5.81929e-35	0.419264	0.184	0.112	1.22944e-30	Switched memory B cells	UBA3
PGM2L1	6.7072e-35	0.615037	0.095	0.045	1.41703e-30	Switched memory B cells	PGM2L1
MRPL51	6.9861e-35	0.232243	0.217	0.136	1.47595e-30	Switched memory B cells	MRPL51
ANKRD28	7.01516e-35	0.913075	0.107	0.055	1.48209e-30	Switched memory B cells	ANKRD28
KIF5B	7.23469e-35	0.313851	0.327	0.227	1.52847e-30	Switched memory B cells	KIF5B
DDHD2	7.34678e-35	0.55638	0.132	0.073	1.55215e-30	Switched memory B cells	DDHD2
TTC37	8.12864e-35	0.47403	0.146	0.083	1.71734e-30	Switched memory B cells	TTC37
MVP	8.30147e-35	0.515124	0.161	0.094	1.75385e-30	Switched memory B cells	MVP
CAB39	9.54149e-35	0.553051	0.161	0.094	2.01583e-30	Switched memory B cells	CAB39
ATG14	1.0087e-34	0.485778	0.134	0.074	2.13109e-30	Switched memory B cells	ATG14
IRAK4	1.04027e-34	0.336038	0.195	0.12	2.19777e-30	Switched memory B cells	IRAK4
GLOD4	1.06841e-34	0.283051	0.205	0.126	2.25723e-30	Switched memory B cells	GLOD4
ANKRD13D	1.16677e-34	0.473078	0.12	0.063	2.46503e-30	Switched memory B cells	ANKRD13D
CHIC2	1.1742e-34	0.355359	0.192	0.118	2.48073e-30	Switched memory B cells	CHIC2
GNAI2	1.17707e-34	0.259941	0.465	0.347	2.4868e-30	Switched memory B cells	GNAI2
PLAA	1.20305e-34	0.518336	0.147	0.084	2.54167e-30	Switched memory B cells	PLAA
DNAJC2	1.23626e-34	0.393805	0.206	0.13	2.61184e-30	Switched memory B cells	DNAJC2
STK24	1.32187e-34	0.473791	0.154	0.088	2.79272e-30	Switched memory B cells	STK24
TNFSF10	1.3374e-34	0.499126	0.124	0.066	2.82553e-30	Switched memory B cells	TNFSF10
RC3H1	1.45107e-34	0.403856	0.256	0.17	3.06568e-30	Switched memory B cells	RC3H1
MOB4	1.46739e-34	0.424142	0.151	0.086	3.10016e-30	Switched memory B cells	MOB4
MAN2A1	1.5295e-34	0.583744	0.161	0.096	3.23138e-30	Switched memory B cells	MAN2A1
SWAP70	1.54408e-34	0.277449	0.611	0.484	3.26217e-30	Switched memory B cells	SWAP70
HERC4	1.55923e-34	0.604518	0.124	0.066	3.29419e-30	Switched memory B cells	HERC4
TNFAIP8	1.57589e-34	0.234107	0.452	0.33	3.32938e-30	Switched memory B cells	TNFAIP8
NOC3L	1.57594e-34	0.432044	0.165	0.097	3.32949e-30	Switched memory B cells	NOC3L
DAPP1	1.77357e-34	0.286666	0.332	0.23	3.74702e-30	Switched memory B cells	DAPP1
SYNCRIP	1.80259e-34	0.351201	0.258	0.172	3.80834e-30	Switched memory B cells	SYNCRIP
PLA2G2D	1.86276e-34	2.0152	0.031	0.006	3.93546e-30	Switched memory B cells	PLA2G2D
ZFC3H1	1.90569e-34	0.35515	0.32	0.223	4.02616e-30	Switched memory B cells	ZFC3H1
NME3	1.92087e-34	0.320325	0.285	0.192	4.05822e-30	Switched memory B cells	NME3
NUDCD2	1.9405e-34	0.228245	0.176	0.104	4.0997e-30	Switched memory B cells	NUDCD2
ANKRD13C	1.95023e-34	0.613814	0.123	0.066	4.12026e-30	Switched memory B cells	ANKRD13C
DGKD	1.98887e-34	0.381266	0.271	0.181	4.20188e-30	Switched memory B cells	DGKD
PDCD2	2.05569e-34	0.280274	0.255	0.166	4.34306e-30	Switched memory B cells	PDCD2
RIPK2	2.1057e-34	0.470387	0.148	0.084	4.44871e-30	Switched memory B cells	RIPK2
CLASRP	2.16951e-34	0.417056	0.226	0.145	4.58352e-30	Switched memory B cells	CLASRP
GPATCH8	2.26691e-34	0.234442	0.291	0.197	4.78929e-30	Switched memory B cells	GPATCH8
ATRX	2.40005e-34	0.251868	0.478	0.361	5.07058e-30	Switched memory B cells	ATRX
TRIM33	2.41227e-34	0.674963	0.108	0.055	5.09639e-30	Switched memory B cells	TRIM33
ZNF738	2.83738e-34	0.716159	0.076	0.033	5.99454e-30	Switched memory B cells	ZNF738
KNL1	2.89469e-34	1.20873	0.059	0.022	6.11561e-30	Switched memory B cells	KNL1
STYXL1	2.90004e-34	0.721007	0.106	0.054	6.12692e-30	Switched memory B cells	STYXL1
ZNF706	2.91714e-34	0.253071	0.437	0.32	6.16303e-30	Switched memory B cells	ZNF706
ST3GAL5	2.92363e-34	0.495458	0.134	0.074	6.17676e-30	Switched memory B cells	ST3GAL5
NCOR1	3.03572e-34	0.283217	0.513	0.389	6.41357e-30	Switched memory B cells	NCOR1
MUC20-OT1	3.26235e-34	0.556678	0.162	0.096	6.89236e-30	Switched memory B cells	MUC20-OT1
LRCH3	3.2813e-34	0.497963	0.124	0.067	6.93241e-30	Switched memory B cells	LRCH3
GCNT2	3.57953e-34	0.895144	0.078	0.035	7.56247e-30	Switched memory B cells	GCNT2
MRPL41	3.83675e-34	0.209966	0.278	0.185	8.1059e-30	Switched memory B cells	MRPL41
BATF	3.88791e-34	1.02219	0.063	0.024	8.21399e-30	Switched memory B cells	BATF
CIITA	3.92247e-34	0.344887	0.286	0.194	8.287e-30	Switched memory B cells	CIITA
UQCRC1	4.22324e-34	0.275622	0.285	0.19	8.92244e-30	Switched memory B cells	UQCRC1
NDUFA8	4.39905e-34	0.386738	0.127	0.069	9.29388e-30	Switched memory B cells	NDUFA8
PABPN1	4.46982e-34	0.383773	0.243	0.158	9.44339e-30	Switched memory B cells	PABPN1
VPS13C	4.48519e-34	0.290667	0.423	0.313	9.47585e-30	Switched memory B cells	VPS13C
HNRNPH1	4.58561e-34	0.369373	0.294	0.202	9.68803e-30	Switched memory B cells	HNRNPH1
B3GNT2	4.69718e-34	0.490811	0.128	0.07	9.92373e-30	Switched memory B cells	B3GNT2
CHURC1	4.76952e-34	0.374408	0.165	0.096	1.00766e-29	Switched memory B cells	CHURC1
HOMER3	5.00853e-34	1.02391	0.064	0.025	1.05815e-29	Switched memory B cells	HOMER3
SCAF8	5.04576e-34	0.483942	0.157	0.092	1.06602e-29	Switched memory B cells	SCAF8
TXNDC9	5.2224e-34	0.538758	0.121	0.065	1.10334e-29	Switched memory B cells	TXNDC9
METTL7A	5.5356e-34	0.377957	0.241	0.159	1.16951e-29	Switched memory B cells	METTL7A
NSD2	5.63416e-34	0.867971	0.099	0.05	1.19033e-29	Switched memory B cells	NSD2
HSPE1	5.97237e-34	0.221472	0.37	0.262	1.26178e-29	Switched memory B cells	HSPE1
RMC1	7.30565e-34	0.47561	0.174	0.104	1.54346e-29	Switched memory B cells	RMC1
CD24	7.31915e-34	0.247001	0.387	0.276	1.54632e-29	Switched memory B cells	CD24
PATL2	7.82838e-34	0.367169	0.174	0.105	1.6539e-29	Switched memory B cells	PATL2
ABCC4	8.21402e-34	1.18948	0.076	0.034	1.73538e-29	Switched memory B cells	ABCC4
THOC7	8.30512e-34	0.170453	0.269	0.177	1.75462e-29	Switched memory B cells	THOC7
TSC22D4	8.48056e-34	0.271088	0.212	0.133	1.79169e-29	Switched memory B cells	TSC22D4
RBM33	8.68058e-34	0.388477	0.283	0.193	1.83395e-29	Switched memory B cells	RBM33
ARL8B	9.07e-34	0.372306	0.164	0.097	1.91622e-29	Switched memory B cells	ARL8B
TMEM87B	9.35927e-34	0.531445	0.155	0.091	1.97733e-29	Switched memory B cells	TMEM87B
VPS4B	9.37945e-34	0.284511	0.264	0.176	1.9816e-29	Switched memory B cells	VPS4B
ICE1	9.39212e-34	0.457074	0.189	0.116	1.98427e-29	Switched memory B cells	ICE1
AC016745.2	9.54962e-34	1.64458	0.043	0.013	2.01755e-29	Switched memory B cells	AC016745.2
PMS2	1.04418e-33	0.336961	0.192	0.118	2.20603e-29	Switched memory B cells	PMS2
PRKAG1	1.10519e-33	0.495593	0.136	0.076	2.33493e-29	Switched memory B cells	PRKAG1
RALA	1.1191e-33	0.36056	0.18	0.108	2.36431e-29	Switched memory B cells	RALA
IKZF3	1.12757e-33	0.345563	0.39	0.283	2.38223e-29	Switched memory B cells	IKZF3
PTBP3	1.16317e-33	0.267782	0.318	0.218	2.45744e-29	Switched memory B cells	PTBP3
COA6	1.19939e-33	0.390138	0.113	0.058	2.53396e-29	Switched memory B cells	COA6
HELZ	1.21247e-33	0.454859	0.168	0.101	2.56159e-29	Switched memory B cells	HELZ
TIPRL	1.38452e-33	0.347345	0.174	0.105	2.92508e-29	Switched memory B cells	TIPRL
AUP1	1.38992e-33	0.242853	0.376	0.268	2.93648e-29	Switched memory B cells	AUP1
ECE1	1.39364e-33	0.502652	0.138	0.078	2.94434e-29	Switched memory B cells	ECE1
BLOC1S1	1.41335e-33	0.228604	0.206	0.128	2.98599e-29	Switched memory B cells	BLOC1S1
ANKLE2	1.54673e-33	0.292894	0.224	0.144	3.26778e-29	Switched memory B cells	ANKLE2
SP3	1.56794e-33	0.492051	0.197	0.124	3.31259e-29	Switched memory B cells	SP3
RABEP1	1.76661e-33	0.360141	0.289	0.196	3.73231e-29	Switched memory B cells	RABEP1
DNAJC9	1.81236e-33	0.329276	0.153	0.088	3.82898e-29	Switched memory B cells	DNAJC9
FAM126A	1.82661e-33	0.476909	0.13	0.072	3.85908e-29	Switched memory B cells	FAM126A
RALGDS	1.87625e-33	1.04377	0.062	0.024	3.96396e-29	Switched memory B cells	RALGDS
PTP4A3	1.93778e-33	0.929815	0.064	0.026	4.09394e-29	Switched memory B cells	PTP4A3
RAP2B	1.96005e-33	0.423446	0.107	0.054	4.141e-29	Switched memory B cells	RAP2B
BLMH	2.09745e-33	0.991262	0.076	0.034	4.43129e-29	Switched memory B cells	BLMH
DDX39A	2.14363e-33	0.299741	0.293	0.198	4.52885e-29	Switched memory B cells	DDX39A
CARD16	2.15333e-33	0.221807	0.237	0.152	4.54934e-29	Switched memory B cells	CARD16
RAC2	2.27295e-33	0.238078	0.723	0.677	4.80205e-29	Switched memory B cells	RAC2
CCDC50	2.37083e-33	0.37511	0.375	0.273	5.00886e-29	Switched memory B cells	CCDC50
ATP6V1H	2.38235e-33	0.448889	0.167	0.1	5.0332e-29	Switched memory B cells	ATP6V1H
WAPL	2.47637e-33	0.315528	0.201	0.126	5.23182e-29	Switched memory B cells	WAPL
HSPD1	2.47898e-33	0.214653	0.44	0.323	5.23735e-29	Switched memory B cells	HSPD1
VRK2	2.52505e-33	0.575748	0.17	0.103	5.33467e-29	Switched memory B cells	VRK2
OVCA2	2.56989e-33	0.302203	0.147	0.083	5.42942e-29	Switched memory B cells	OVCA2
GPI	2.73888e-33	0.277222	0.296	0.201	5.78642e-29	Switched memory B cells	GPI
CCDC85B	2.79817e-33	0.247198	0.443	0.326	5.9117e-29	Switched memory B cells	CCDC85B
OSGEP	3.04501e-33	0.372609	0.219	0.139	6.43318e-29	Switched memory B cells	OSGEP
ME2	3.11881e-33	0.365443	0.174	0.105	6.58912e-29	Switched memory B cells	ME2
GIT2	3.23511e-33	0.378995	0.227	0.147	6.83481e-29	Switched memory B cells	GIT2
NDUFAB1	3.396e-33	0.190825	0.272	0.179	7.17473e-29	Switched memory B cells	NDUFAB1
LINC01184	3.40016e-33	0.584705	0.146	0.084	7.18353e-29	Switched memory B cells	LINC01184
EP400	4.00378e-33	0.315576	0.172	0.103	8.45878e-29	Switched memory B cells	EP400
TMSB4X	4.06679e-33	0.332345	0.827	0.848	8.59192e-29	Switched memory B cells	TMSB4X
RBBP4	4.11354e-33	0.322762	0.375	0.27	8.69068e-29	Switched memory B cells	RBBP4
NRROS	4.12088e-33	0.538785	0.181	0.111	8.70618e-29	Switched memory B cells	NRROS
TBC1D22A	4.72261e-33	0.26531	0.294	0.2	9.97746e-29	Switched memory B cells	TBC1D22A
NBPF15	5.08788e-33	0.592544	0.134	0.075	1.07492e-28	Switched memory B cells	NBPF15
RAB6A	5.39066e-33	0.45766	0.192	0.121	1.13889e-28	Switched memory B cells	RAB6A
ECPAS	5.86598e-33	0.745573	0.103	0.052	1.23931e-28	Switched memory B cells	ECPAS
BTN3A1	6.22302e-33	0.734817	0.118	0.064	1.31474e-28	Switched memory B cells	BTN3A1
MRPL18	6.37151e-33	0.336935	0.168	0.101	1.34611e-28	Switched memory B cells	MRPL18
RAB3GAP1	6.6075e-33	0.408928	0.244	0.163	1.39597e-28	Switched memory B cells	RAB3GAP1
GMCL1	6.80061e-33	0.532222	0.131	0.073	1.43677e-28	Switched memory B cells	GMCL1
LYPLA2	7.24735e-33	0.322037	0.17	0.102	1.53115e-28	Switched memory B cells	LYPLA2
MEGF9	7.94147e-33	0.90611	0.082	0.038	1.67779e-28	Switched memory B cells	MEGF9
COPS5	8.01183e-33	0.341498	0.208	0.131	1.69266e-28	Switched memory B cells	COPS5
SIRT7	8.11323e-33	0.555203	0.136	0.076	1.71408e-28	Switched memory B cells	SIRT7
NQO2	8.14775e-33	0.838698	0.063	0.025	1.72138e-28	Switched memory B cells	NQO2
GPS1	8.17752e-33	0.249957	0.185	0.113	1.72766e-28	Switched memory B cells	GPS1
NUTF2	8.37602e-33	0.217128	0.296	0.199	1.7696e-28	Switched memory B cells	NUTF2
SLC25A36	8.79709e-33	0.399834	0.241	0.159	1.85856e-28	Switched memory B cells	SLC25A36
PPP2R3C	9.06408e-33	0.339416	0.172	0.104	1.91497e-28	Switched memory B cells	PPP2R3C
SNX22	9.21016e-33	0.115397	0.277	0.183	1.94583e-28	Switched memory B cells	SNX22
JMJD1C	9.51266e-33	0.38262	0.46	0.348	2.00974e-28	Switched memory B cells	JMJD1C
ZNF430	9.70765e-33	0.474442	0.167	0.1	2.05093e-28	Switched memory B cells	ZNF430
NUGGC	1.00934e-32	0.901531	0.066	0.027	2.13244e-28	Switched memory B cells	NUGGC
TRAPPC4	1.11248e-32	0.428576	0.146	0.084	2.35034e-28	Switched memory B cells	TRAPPC4
LRPPRC	1.12069e-32	0.442143	0.179	0.111	2.36769e-28	Switched memory B cells	LRPPRC
BTBD1	1.186e-32	0.554761	0.134	0.076	2.50566e-28	Switched memory B cells	BTBD1
UQCRC2	1.20921e-32	0.230156	0.301	0.204	2.55469e-28	Switched memory B cells	UQCRC2
G3BP1	1.21175e-32	0.311281	0.268	0.18	2.56006e-28	Switched memory B cells	G3BP1
DHRS4L2	1.22065e-32	0.866952	0.081	0.037	2.57888e-28	Switched memory B cells	DHRS4L2
INKA1	1.24532e-32	0.736095	0.058	0.022	2.63098e-28	Switched memory B cells	INKA1
ECD	1.24847e-32	0.518707	0.144	0.083	2.63764e-28	Switched memory B cells	ECD
EXOSC9	1.34605e-32	0.537622	0.125	0.068	2.84379e-28	Switched memory B cells	EXOSC9
DESI1	1.41858e-32	0.474503	0.132	0.074	2.99703e-28	Switched memory B cells	DESI1
MLX	1.48072e-32	0.418244	0.165	0.099	3.12832e-28	Switched memory B cells	MLX
RRP12	1.49727e-32	0.470532	0.18	0.112	3.16328e-28	Switched memory B cells	RRP12
LIMS2	1.59838e-32	0.336036	0.154	0.089	3.3769e-28	Switched memory B cells	LIMS2
CEP57	1.60691e-32	0.267537	0.242	0.159	3.39492e-28	Switched memory B cells	CEP57
PLIN3	1.71485e-32	0.321682	0.159	0.094	3.62296e-28	Switched memory B cells	PLIN3
NHLRC3	1.76194e-32	0.640394	0.106	0.055	3.72244e-28	Switched memory B cells	NHLRC3
SKA2	1.86201e-32	0.496766	0.097	0.048	3.93386e-28	Switched memory B cells	SKA2
ARF5	1.87795e-32	0.238675	0.413	0.302	3.96755e-28	Switched memory B cells	ARF5
DPY30	1.88915e-32	0.306898	0.176	0.107	3.9912e-28	Switched memory B cells	DPY30
EIF4A1	1.93231e-32	0.35412	0.205	0.131	4.0824e-28	Switched memory B cells	EIF4A1
LY86-AS1	1.96898e-32	1.23271	0.057	0.022	4.15987e-28	Switched memory B cells	LY86-AS1
TMEM50A	2.07734e-32	0.23633	0.385	0.277	4.38879e-28	Switched memory B cells	TMEM50A
AC021188.1	2.10995e-32	1.83503	0.038	0.01	4.45768e-28	Switched memory B cells	AC021188.1
VAMP5	2.18095e-32	0.236784	0.19	0.118	4.60768e-28	Switched memory B cells	VAMP5
DNLZ	2.24626e-32	0.24149	0.132	0.073	4.74568e-28	Switched memory B cells	DNLZ
PPP4C	2.34538e-32	0.191601	0.34	0.235	4.95508e-28	Switched memory B cells	PPP4C
CYP51A1	2.37593e-32	0.530312	0.152	0.09	5.01963e-28	Switched memory B cells	CYP51A1
IL10RA	2.43632e-32	0.469136	0.236	0.158	5.14722e-28	Switched memory B cells	IL10RA
ANAPC5	2.52492e-32	0.315715	0.318	0.223	5.33439e-28	Switched memory B cells	ANAPC5
SNRK	2.55084e-32	0.47428	0.163	0.097	5.38915e-28	Switched memory B cells	SNRK
HAGHL	2.58698e-32	0.572383	0.112	0.059	5.46551e-28	Switched memory B cells	HAGHL
TRIM8	2.59735e-32	0.606294	0.12	0.065	5.48743e-28	Switched memory B cells	TRIM8
SPAG7	2.61896e-32	0.181358	0.219	0.139	5.53309e-28	Switched memory B cells	SPAG7
UFC1	2.80352e-32	0.268251	0.484	0.373	5.92301e-28	Switched memory B cells	UFC1
PRKDC	2.80393e-32	0.314633	0.279	0.19	5.92387e-28	Switched memory B cells	PRKDC
MATR3.1	2.81455e-32	0.307081	0.238	0.157	5.9463e-28	Switched memory B cells	MATR3.1
ASNA1	2.90852e-32	0.237002	0.187	0.114	6.14482e-28	Switched memory B cells	ASNA1
PSMD1	2.94558e-32	0.482269	0.156	0.092	6.22312e-28	Switched memory B cells	PSMD1
TCIRG1	2.96659e-32	0.486414	0.148	0.086	6.26751e-28	Switched memory B cells	TCIRG1
THOC3	3.1833e-32	0.457314	0.147	0.086	6.72537e-28	Switched memory B cells	THOC3
YWHAQ	3.47436e-32	0.188851	0.417	0.302	7.34027e-28	Switched memory B cells	YWHAQ
FAM204A	3.68698e-32	0.163508	0.313	0.215	7.78948e-28	Switched memory B cells	FAM204A
PYCARD-AS1	3.91813e-32	0.496729	0.066	0.027	8.27784e-28	Switched memory B cells	PYCARD-AS1
SMAP1	3.94452e-32	0.263482	0.239	0.157	8.33358e-28	Switched memory B cells	SMAP1
PLA2G16	4.02029e-32	1.19413	0.066	0.028	8.49367e-28	Switched memory B cells	PLA2G16
DAXX	4.71461e-32	0.42369	0.113	0.06	9.96057e-28	Switched memory B cells	DAXX
TAL2	4.71659e-32	1.36581	0.039	0.011	9.96473e-28	Switched memory B cells	TAL2
MRPL14	5.05408e-32	0.26162	0.191	0.118	1.06778e-27	Switched memory B cells	MRPL14
POLR2G	5.12458e-32	0.211023	0.224	0.144	1.08267e-27	Switched memory B cells	POLR2G
CLK1	5.22011e-32	0.386834	0.285	0.198	1.10285e-27	Switched memory B cells	CLK1
PPTC7	5.23699e-32	0.56096	0.114	0.061	1.10642e-27	Switched memory B cells	PPTC7
KIF2A	5.43019e-32	0.20928	0.351	0.248	1.14724e-27	Switched memory B cells	KIF2A
NOP56	5.43215e-32	0.320712	0.191	0.12	1.14765e-27	Switched memory B cells	NOP56
TSR3	5.6053e-32	0.260395	0.222	0.142	1.18423e-27	Switched memory B cells	TSR3
PSMA1	5.91806e-32	0.551028	0.098	0.049	1.25031e-27	Switched memory B cells	PSMA1
ELK3	5.96112e-32	0.533425	0.111	0.059	1.25941e-27	Switched memory B cells	ELK3
CMTM7	6.12878e-32	0.150004	0.299	0.203	1.29483e-27	Switched memory B cells	CMTM7
PSMC4	6.68335e-32	0.269654	0.203	0.127	1.41199e-27	Switched memory B cells	PSMC4
UQCRH	6.71466e-32	0.255512	0.61	0.534	1.41861e-27	Switched memory B cells	UQCRH
NUCB1	6.87162e-32	0.307861	0.253	0.169	1.45177e-27	Switched memory B cells	NUCB1
PRPF4B	6.95249e-32	0.269056	0.408	0.299	1.46885e-27	Switched memory B cells	PRPF4B
UBE2L3	7.05871e-32	0.169403	0.334	0.232	1.49129e-27	Switched memory B cells	UBE2L3
TMEM117	7.24059e-32	0.812355	0.074	0.033	1.52972e-27	Switched memory B cells	TMEM117
SPG7	7.45807e-32	0.460414	0.216	0.141	1.57567e-27	Switched memory B cells	SPG7
PPP3CA	7.80786e-32	0.36694	0.33	0.235	1.64957e-27	Switched memory B cells	PPP3CA
KDM4C	8.29261e-32	0.263904	0.228	0.149	1.75198e-27	Switched memory B cells	KDM4C
RUNX3	8.93283e-32	0.592344	0.107	0.056	1.88724e-27	Switched memory B cells	RUNX3
SOD2	8.94358e-32	0.387795	0.18	0.112	1.88951e-27	Switched memory B cells	SOD2
TM9SF2	9.25451e-32	0.424261	0.293	0.205	1.9552e-27	Switched memory B cells	TM9SF2
ZC3H12D	9.46839e-32	0.936357	0.06	0.024	2.00039e-27	Switched memory B cells	ZC3H12D
LINC01781	9.56869e-32	0.480114	0.214	0.141	2.02158e-27	Switched memory B cells	LINC01781
RAB34	9.59057e-32	0.597151	0.065	0.027	2.0262e-27	Switched memory B cells	RAB34
RNF38	9.67392e-32	0.652735	0.115	0.063	2.04381e-27	Switched memory B cells	RNF38
COPE	1.02661e-31	0.199922	0.371	0.263	2.16893e-27	Switched memory B cells	COPE
SLBP	1.07411e-31	0.252811	0.24	0.157	2.26928e-27	Switched memory B cells	SLBP
CAPZA2	1.13435e-31	0.328621	0.221	0.142	2.39655e-27	Switched memory B cells	CAPZA2
MIEN1	1.17038e-31	0.255727	0.297	0.203	2.47267e-27	Switched memory B cells	MIEN1
PCF11	1.26063e-31	0.333292	0.247	0.165	2.66334e-27	Switched memory B cells	PCF11
ATP5PO	1.31563e-31	0.477218	0.091	0.045	2.77953e-27	Switched memory B cells	ATP5PO
PCYT1A	1.39519e-31	1.07636	0.067	0.029	2.94761e-27	Switched memory B cells	PCYT1A
GPBP1L1	1.51461e-31	0.545698	0.128	0.072	3.19991e-27	Switched memory B cells	GPBP1L1
CCDC126	1.55178e-31	0.614349	0.077	0.035	3.27845e-27	Switched memory B cells	CCDC126
PRELID1	1.65226e-31	0.191627	0.426	0.309	3.49073e-27	Switched memory B cells	PRELID1
IQCB1	1.67383e-31	0.392753	0.198	0.126	3.53631e-27	Switched memory B cells	IQCB1
MINK1	1.74637e-31	0.792081	0.08	0.037	3.68956e-27	Switched memory B cells	MINK1
GPR183	1.81374e-31	0.192117	0.497	0.373	3.83189e-27	Switched memory B cells	GPR183
ZNF638	1.82216e-31	0.273759	0.301	0.208	3.84968e-27	Switched memory B cells	ZNF638
FRA10AC1	1.84029e-31	0.52452	0.101	0.052	3.88799e-27	Switched memory B cells	FRA10AC1
PARP8	2.00695e-31	0.414898	0.177	0.109	4.24008e-27	Switched memory B cells	PARP8
AC119428.2	2.02606e-31	0.950205	0.063	0.026	4.28045e-27	Switched memory B cells	AC119428.2
GARS	2.03681e-31	0.366153	0.232	0.153	4.30317e-27	Switched memory B cells	GARS
TUBB6	2.07712e-31	0.395697	0.121	0.067	4.38833e-27	Switched memory B cells	TUBB6
SLC4A7	2.16389e-31	0.41212	0.137	0.079	4.57164e-27	Switched memory B cells	SLC4A7
USP48	2.18725e-31	0.405176	0.248	0.168	4.621e-27	Switched memory B cells	USP48
B4GALT4	2.3296e-31	0.733556	0.097	0.05	4.92174e-27	Switched memory B cells	B4GALT4
YWHAZ	2.34492e-31	0.186658	0.822	0.75	4.95412e-27	Switched memory B cells	YWHAZ
SHCBP1	2.38972e-31	1.3665	0.042	0.013	5.04876e-27	Switched memory B cells	SHCBP1
UBLCP1	2.4573e-31	0.189509	0.208	0.132	5.19154e-27	Switched memory B cells	UBLCP1
FIBP	2.64137e-31	0.239301	0.238	0.155	5.58041e-27	Switched memory B cells	FIBP
AC073332.1	2.65942e-31	0.663459	0.048	0.016	5.61857e-27	Switched memory B cells	AC073332.1
DYNC1LI1	2.78301e-31	0.255402	0.189	0.117	5.87966e-27	Switched memory B cells	DYNC1LI1
POLR2A	2.84637e-31	0.433034	0.198	0.127	6.01353e-27	Switched memory B cells	POLR2A
HDAC1	2.86299e-31	0.188562	0.369	0.259	6.04863e-27	Switched memory B cells	HDAC1
FAAH2	2.92817e-31	4.31385	0.019	0.001	6.18635e-27	Switched memory B cells	FAAH2
ZNF106	3.0099e-31	0.277566	0.251	0.167	6.35902e-27	Switched memory B cells	ZNF106
PCMT1	3.03674e-31	0.330805	0.232	0.153	6.41572e-27	Switched memory B cells	PCMT1
SLC16A1-AS1	3.08394e-31	0.68584	0.096	0.049	6.51545e-27	Switched memory B cells	SLC16A1-AS1
DENR	3.632e-31	0.220172	0.283	0.192	7.67332e-27	Switched memory B cells	DENR
FAIM	3.82278e-31	0.714415	0.069	0.03	8.07639e-27	Switched memory B cells	FAIM
YY1	3.92073e-31	0.268159	0.33	0.232	8.28333e-27	Switched memory B cells	YY1
PTK2B	3.96016e-31	0.338361	0.199	0.127	8.36662e-27	Switched memory B cells	PTK2B
CBR1	4.27736e-31	0.655238	0.091	0.045	9.03678e-27	Switched memory B cells	CBR1
KLF7	4.28197e-31	0.642986	0.1	0.052	9.04652e-27	Switched memory B cells	KLF7
TCF4	4.33559e-31	0.281017	0.453	0.341	9.15981e-27	Switched memory B cells	TCF4
SCLT1	4.3443e-31	0.431386	0.135	0.078	9.1782e-27	Switched memory B cells	SCLT1
MRPS30	4.38743e-31	0.283822	0.187	0.116	9.26933e-27	Switched memory B cells	MRPS30
ABCF1	4.39172e-31	0.246425	0.224	0.146	9.27839e-27	Switched memory B cells	ABCF1
PSMG2	4.44271e-31	0.244501	0.266	0.178	9.38611e-27	Switched memory B cells	PSMG2
PTMS	4.47803e-31	1.0638	0.053	0.02	9.46073e-27	Switched memory B cells	PTMS
COMMD10	4.53146e-31	0.596125	0.147	0.087	9.57362e-27	Switched memory B cells	COMMD10
PLEKHG7	4.56342e-31	1.61491	0.034	0.008	9.64113e-27	Switched memory B cells	PLEKHG7
DDX3X	4.69144e-31	0.383483	0.364	0.267	9.91161e-27	Switched memory B cells	DDX3X
EMC7	4.80324e-31	0.284955	0.22	0.143	1.01478e-26	Switched memory B cells	EMC7
TEC	4.86983e-31	0.819063	0.067	0.029	1.02885e-26	Switched memory B cells	TEC
SCAMP3	4.8975e-31	0.339484	0.212	0.137	1.0347e-26	Switched memory B cells	SCAMP3
RPS17	5.04878e-31	0.303635	0.207	0.132	1.06666e-26	Switched memory B cells	RPS17
PTPRA	5.09448e-31	0.314682	0.266	0.182	1.07631e-26	Switched memory B cells	PTPRA
TNFRSF13B	5.11344e-31	0.276133	0.302	0.213	1.08032e-26	Switched memory B cells	TNFRSF13B
LUC7L	5.2372e-31	0.479944	0.179	0.113	1.10646e-26	Switched memory B cells	LUC7L
ATP5F1A	5.23925e-31	0.219778	0.473	0.36	1.1069e-26	Switched memory B cells	ATP5F1A
SMARCC2	5.31931e-31	0.34369	0.255	0.173	1.12381e-26	Switched memory B cells	SMARCC2
POLR2L	5.60674e-31	0.257035	0.416	0.308	1.18454e-26	Switched memory B cells	POLR2L
S1PR1	5.74993e-31	0.337196	0.146	0.084	1.21479e-26	Switched memory B cells	S1PR1
MIDN	5.76908e-31	0.459281	0.111	0.059	1.21883e-26	Switched memory B cells	MIDN
ZNF655	5.82639e-31	0.441492	0.142	0.082	1.23094e-26	Switched memory B cells	ZNF655
SP100	5.84949e-31	0.23936	0.705	0.591	1.23582e-26	Switched memory B cells	SP100
NBEAL1	5.9575e-31	0.175485	0.225	0.145	1.25864e-26	Switched memory B cells	NBEAL1
AL445472.1	5.9929e-31	0.518494	0.124	0.069	1.26612e-26	Switched memory B cells	AL445472.1
ARID2	6.18936e-31	0.632981	0.111	0.06	1.30763e-26	Switched memory B cells	ARID2
ARHGEF2	6.47519e-31	0.407576	0.157	0.094	1.36801e-26	Switched memory B cells	ARHGEF2
LAP3	6.56269e-31	0.299226	0.162	0.098	1.3865e-26	Switched memory B cells	LAP3
RABEP2	6.62135e-31	0.370349	0.2	0.129	1.39889e-26	Switched memory B cells	RABEP2
ADAM19	6.89107e-31	0.305424	0.266	0.183	1.45588e-26	Switched memory B cells	ADAM19
FAM49A	6.98589e-31	0.376226	0.199	0.128	1.47591e-26	Switched memory B cells	FAM49A
WDR41	7.25024e-31	0.565968	0.1	0.052	1.53176e-26	Switched memory B cells	WDR41
MRPS36	7.31689e-31	0.178174	0.249	0.165	1.54584e-26	Switched memory B cells	MRPS36
TAF10	7.39952e-31	0.163384	0.318	0.22	1.5633e-26	Switched memory B cells	TAF10
RAB2A	7.479e-31	0.26764	0.352	0.25	1.58009e-26	Switched memory B cells	RAB2A
ARPP19	8.20231e-31	0.30145	0.206	0.133	1.7329e-26	Switched memory B cells	ARPP19
CHFR	8.35644e-31	0.535464	0.097	0.049	1.76546e-26	Switched memory B cells	CHFR
ATP6V0D1	8.75854e-31	0.165692	0.25	0.165	1.85042e-26	Switched memory B cells	ATP6V0D1
2026-03-02	8.96847e-31	0.911189	0.056	0.022	1.89477e-26	Switched memory B cells	2026-03-02
ZRANB2	8.97163e-31	0.218636	0.452	0.339	1.89544e-26	Switched memory B cells	ZRANB2
ACIN1	9.59154e-31	0.294634	0.272	0.187	2.0264e-26	Switched memory B cells	ACIN1
OTUB1	9.64062e-31	0.18037	0.324	0.226	2.03677e-26	Switched memory B cells	OTUB1
MRPL15	9.86421e-31	0.350604	0.107	0.057	2.08401e-26	Switched memory B cells	MRPL15
CMC2	1.06905e-30	0.412894	0.154	0.092	2.25858e-26	Switched memory B cells	CMC2
KDM1A	1.07921e-30	0.363495	0.127	0.072	2.28005e-26	Switched memory B cells	KDM1A
NPIPB5	1.12237e-30	0.859157	0.082	0.039	2.37123e-26	Switched memory B cells	NPIPB5
NRBP1	1.13178e-30	0.344872	0.205	0.132	2.39111e-26	Switched memory B cells	NRBP1
RNF125	1.14561e-30	0.703572	0.087	0.042	2.42033e-26	Switched memory B cells	RNF125
PRKAR1A	1.18862e-30	0.235756	0.27	0.184	2.51119e-26	Switched memory B cells	PRKAR1A
RRP36	1.21905e-30	0.736117	0.068	0.03	2.57549e-26	Switched memory B cells	RRP36
UCKL1	1.34338e-30	0.290691	0.161	0.097	2.83816e-26	Switched memory B cells	UCKL1
GOLGB1	1.4269e-30	0.311945	0.265	0.183	3.01461e-26	Switched memory B cells	GOLGB1
USP6NL	1.50256e-30	0.465237	0.202	0.131	3.17445e-26	Switched memory B cells	USP6NL
GART	1.54938e-30	0.493422	0.128	0.073	3.27337e-26	Switched memory B cells	GART
FBXW5	1.56053e-30	0.301983	0.189	0.118	3.29694e-26	Switched memory B cells	FBXW5
PRDM15	1.58702e-30	0.913303	0.062	0.026	3.3529e-26	Switched memory B cells	PRDM15
FAM3C	1.65868e-30	0.301753	0.247	0.165	3.50429e-26	Switched memory B cells	FAM3C
NFKB2	1.6827e-30	0.304939	0.251	0.169	3.55504e-26	Switched memory B cells	NFKB2
HSPA1A	1.78715e-30	0.988599	0.058	0.023	3.7757e-26	Switched memory B cells	HSPA1A
UBE2D3	1.80948e-30	0.243223	0.578	0.457	3.82289e-26	Switched memory B cells	UBE2D3
STK40	1.81069e-30	0.478187	0.106	0.056	3.82544e-26	Switched memory B cells	STK40
PAQR7	1.959e-30	2.06247	0.025	0.004	4.13877e-26	Switched memory B cells	PAQR7
NEMF	2.06301e-30	0.30995	0.358	0.26	4.35852e-26	Switched memory B cells	NEMF
BTN1A1	2.09011e-30	2.33908	0.029	0.006	4.41578e-26	Switched memory B cells	BTN1A1
FBXO7	2.13024e-30	0.259986	0.288	0.197	4.50057e-26	Switched memory B cells	FBXO7
BPNT1	2.18662e-30	0.7223	0.083	0.04	4.61967e-26	Switched memory B cells	BPNT1
EXOSC7	2.30694e-30	0.35598	0.129	0.073	4.87388e-26	Switched memory B cells	EXOSC7
CFL2	2.31142e-30	0.680471	0.098	0.05	4.88334e-26	Switched memory B cells	CFL2
PAOX	2.39499e-30	0.544407	0.12	0.067	5.05989e-26	Switched memory B cells	PAOX
TBRG1	2.43912e-30	0.306984	0.347	0.249	5.15313e-26	Switched memory B cells	TBRG1
SDF2	2.4578e-30	0.361468	0.128	0.073	5.19259e-26	Switched memory B cells	SDF2
GNB2	2.68083e-30	0.214647	0.461	0.349	5.66379e-26	Switched memory B cells	GNB2
LRP10	2.83319e-30	0.336771	0.218	0.143	5.98568e-26	Switched memory B cells	LRP10
AC116366.3	2.83515e-30	0.384886	0.147	0.087	5.98982e-26	Switched memory B cells	AC116366.3
LINC02202	2.86768e-30	0.534426	0.069	0.03	6.05855e-26	Switched memory B cells	LINC02202
SETBP1	2.88455e-30	0.425797	0.18	0.114	6.09418e-26	Switched memory B cells	SETBP1
TUBGCP2	2.96158e-30	0.262901	0.227	0.149	6.25694e-26	Switched memory B cells	TUBGCP2
SP110	2.96746e-30	0.206778	0.551	0.43	6.26934e-26	Switched memory B cells	SP110
BAZ1B	2.97409e-30	0.295542	0.208	0.134	6.28335e-26	Switched memory B cells	BAZ1B
ADAM8	3.01417e-30	0.519259	0.117	0.064	6.36804e-26	Switched memory B cells	ADAM8
S100Z	3.10651e-30	1.88434	0.031	0.007	6.56313e-26	Switched memory B cells	S100Z
CCT8	3.15854e-30	0.237087	0.389	0.281	6.67304e-26	Switched memory B cells	CCT8
VTA1	3.18768e-30	0.522069	0.109	0.059	6.73462e-26	Switched memory B cells	VTA1
CAMKK2	3.19018e-30	0.78393	0.065	0.028	6.73989e-26	Switched memory B cells	CAMKK2
2026-03-02	3.23788e-30	0.265641	0.104	0.054	6.84066e-26	Switched memory B cells	2026-03-02
ZDHHC3	3.30948e-30	0.430245	0.122	0.068	6.99194e-26	Switched memory B cells	ZDHHC3
SGMS1	3.48342e-30	0.795371	0.108	0.059	7.35942e-26	Switched memory B cells	SGMS1
SREK1IP1	3.5639e-30	0.268996	0.186	0.116	7.52945e-26	Switched memory B cells	SREK1IP1
RNFT1	3.78674e-30	0.387565	0.145	0.085	8.00025e-26	Switched memory B cells	RNFT1
ARPC4	3.92628e-30	0.494609	0.114	0.063	8.29506e-26	Switched memory B cells	ARPC4
UBE3A	3.9351e-30	0.294888	0.321	0.227	8.31368e-26	Switched memory B cells	UBE3A
SYNGR2	4.13592e-30	0.21158	0.732	0.665	8.73797e-26	Switched memory B cells	SYNGR2
NFKBIA	4.14333e-30	0.19785	0.807	0.718	8.75361e-26	Switched memory B cells	NFKBIA
KPNA2	4.14743e-30	0.501481	0.123	0.069	8.76228e-26	Switched memory B cells	KPNA2
SASH3	4.20543e-30	0.278509	0.275	0.188	8.88481e-26	Switched memory B cells	SASH3
SESN3	4.36965e-30	0.334847	0.207	0.134	9.23175e-26	Switched memory B cells	SESN3
UFD1	4.39576e-30	0.250902	0.195	0.123	9.28692e-26	Switched memory B cells	UFD1
ZYG11A	4.44234e-30	1.85579	0.029	0.006	9.38534e-26	Switched memory B cells	ZYG11A
AES	4.51614e-30	0.235007	0.607	0.524	9.54125e-26	Switched memory B cells	AES
B2M	4.53827e-30	0.101896	0.977	0.977	9.58799e-26	Switched memory B cells	B2M
EXOSC1	4.57925e-30	0.348943	0.148	0.088	9.67458e-26	Switched memory B cells	EXOSC1
AMFR	4.59018e-30	0.363821	0.167	0.102	9.69767e-26	Switched memory B cells	AMFR
CNOT6L	4.92099e-30	0.27743	0.178	0.111	1.03966e-25	Switched memory B cells	CNOT6L
MT-CO2	5.42111e-30	0.261089	0.993	0.993	1.14532e-25	Switched memory B cells	MT-CO2
PKM	5.54914e-30	0.209895	0.514	0.398	1.17237e-25	Switched memory B cells	PKM
GLUD1	5.58402e-30	0.324695	0.247	0.166	1.17974e-25	Switched memory B cells	GLUD1
SUPT20H	5.81745e-30	0.263828	0.154	0.092	1.22905e-25	Switched memory B cells	SUPT20H
MRPL40	6.64779e-30	0.251199	0.229	0.15	1.40448e-25	Switched memory B cells	MRPL40
MEMO1	7.09888e-30	0.423178	0.106	0.057	1.49978e-25	Switched memory B cells	MEMO1
IL2RG	7.20066e-30	0.447846	0.099	0.051	1.52128e-25	Switched memory B cells	IL2RG
SLC9A3R1	7.28896e-30	0.190611	0.209	0.135	1.53994e-25	Switched memory B cells	SLC9A3R1
CENPK	7.46491e-30	0.887969	0.062	0.026	1.57711e-25	Switched memory B cells	CENPK
CIAPIN1	7.56067e-30	0.571519	0.098	0.051	1.59734e-25	Switched memory B cells	CIAPIN1
OAZ1	8.11679e-30	0.221173	0.726	0.733	1.71483e-25	Switched memory B cells	OAZ1
ERC1	8.12767e-30	0.626356	0.166	0.104	1.71713e-25	Switched memory B cells	ERC1
NBPF10	8.35113e-30	0.334544	0.136	0.079	1.76434e-25	Switched memory B cells	NBPF10
GCH1	8.57239e-30	0.774585	0.082	0.04	1.81109e-25	Switched memory B cells	GCH1
NAA80	8.59343e-30	0.784933	0.071	0.032	1.81553e-25	Switched memory B cells	NAA80
SOD1	9.45513e-30	0.237588	0.501	0.394	1.99758e-25	Switched memory B cells	SOD1
ZBTB11	9.80991e-30	0.637874	0.116	0.064	2.07254e-25	Switched memory B cells	ZBTB11
TCTEX1D2	1.0331e-29	0.8753	0.041	0.013	2.18262e-25	Switched memory B cells	TCTEX1D2
GLYR1	1.04811e-29	0.424386	0.129	0.074	2.21434e-25	Switched memory B cells	GLYR1
CTPS1	1.06847e-29	0.67342	0.092	0.047	2.25735e-25	Switched memory B cells	CTPS1
VAV1	1.07142e-29	0.418612	0.139	0.081	2.26359e-25	Switched memory B cells	VAV1
NFU1	1.10896e-29	0.288702	0.157	0.094	2.34291e-25	Switched memory B cells	NFU1
GRSF1	1.13055e-29	0.273984	0.224	0.147	2.38851e-25	Switched memory B cells	GRSF1
SLC35C2	1.17871e-29	0.31579	0.173	0.107	2.49025e-25	Switched memory B cells	SLC35C2
DLD	1.18973e-29	0.498502	0.121	0.068	2.51355e-25	Switched memory B cells	DLD
SHKBP1	1.19206e-29	0.212591	0.318	0.222	2.51847e-25	Switched memory B cells	SHKBP1
ANAPC7	1.20781e-29	0.815766	0.071	0.032	2.55175e-25	Switched memory B cells	ANAPC7
ATXN1	1.30112e-29	1.28075	0.068	0.03	2.74887e-25	Switched memory B cells	ATXN1
PHAX	1.31252e-29	0.271268	0.167	0.103	2.77297e-25	Switched memory B cells	PHAX
KMT5B	1.34641e-29	0.452616	0.159	0.097	2.84456e-25	Switched memory B cells	KMT5B
SOWAHD	1.3943e-29	1.05035	0.046	0.016	2.94574e-25	Switched memory B cells	SOWAHD
LDLR	1.45215e-29	1.24585	0.048	0.017	3.06795e-25	Switched memory B cells	LDLR
SYPL1	1.46885e-29	0.22341	0.555	0.429	3.10324e-25	Switched memory B cells	SYPL1
CDC16	1.47793e-29	0.39679	0.159	0.097	3.12243e-25	Switched memory B cells	CDC16
SMARCB1	1.5321e-29	0.198766	0.459	0.349	3.23688e-25	Switched memory B cells	SMARCB1
ASCC3	1.57369e-29	0.527682	0.177	0.113	3.32473e-25	Switched memory B cells	ASCC3
PCNT	1.60902e-29	0.712998	0.094	0.049	3.39939e-25	Switched memory B cells	PCNT
RAB10	1.76981e-29	0.318479	0.178	0.111	3.73908e-25	Switched memory B cells	RAB10
RAP1GAP2	1.77491e-29	1.1184	0.052	0.02	3.74985e-25	Switched memory B cells	RAP1GAP2
ARRDC1	1.80352e-29	0.2457	0.148	0.087	3.8103e-25	Switched memory B cells	ARRDC1
ADSS	1.82497e-29	0.326458	0.187	0.119	3.85562e-25	Switched memory B cells	ADSS
RIF1	1.85633e-29	0.522544	0.136	0.08	3.92186e-25	Switched memory B cells	RIF1
MPPE1	1.99243e-29	0.375936	0.133	0.077	4.20942e-25	Switched memory B cells	MPPE1
FLOT1	2.00321e-29	0.265553	0.19	0.121	4.23217e-25	Switched memory B cells	FLOT1
LSM8	2.06418e-29	0.320078	0.299	0.21	4.361e-25	Switched memory B cells	LSM8
AL390728.5	2.08608e-29	0.95207	0.051	0.019	4.40725e-25	Switched memory B cells	AL390728.5
PSMC5	2.09889e-29	0.162656	0.315	0.219	4.43432e-25	Switched memory B cells	PSMC5
ARID4B	2.11928e-29	0.254561	0.435	0.325	4.4774e-25	Switched memory B cells	ARID4B
S1PR4	2.1581e-29	0.19534	0.313	0.218	4.55942e-25	Switched memory B cells	S1PR4
VCP	2.21472e-29	0.220564	0.466	0.351	4.67904e-25	Switched memory B cells	VCP
ATF4	2.24577e-29	0.284008	0.248	0.167	4.74465e-25	Switched memory B cells	ATF4
TP53BP2	2.30056e-29	0.63021	0.115	0.064	4.86039e-25	Switched memory B cells	TP53BP2
PHF19	2.31002e-29	0.975373	0.05	0.019	4.88039e-25	Switched memory B cells	PHF19
TNKS2	2.402e-29	0.427003	0.232	0.157	5.07471e-25	Switched memory B cells	TNKS2
GGCT	2.43326e-29	0.253948	0.112	0.061	5.14076e-25	Switched memory B cells	GGCT
KIAA1841	2.4713e-29	1.19008	0.044	0.015	5.22111e-25	Switched memory B cells	KIAA1841
YME1L1	2.53041e-29	0.295854	0.426	0.322	5.34599e-25	Switched memory B cells	YME1L1
ZDHHC20	2.96706e-29	0.65752	0.117	0.066	6.2685e-25	Switched memory B cells	ZDHHC20
CNOT8	2.98819e-29	0.299447	0.2	0.128	6.31315e-25	Switched memory B cells	CNOT8
USP3	3.10396e-29	0.328278	0.298	0.212	6.55774e-25	Switched memory B cells	USP3
2026-03-07	3.35074e-29	0.260824	0.207	0.135	7.0791e-25	Switched memory B cells	2026-03-07
USP32	3.40747e-29	0.870885	0.082	0.04	7.19896e-25	Switched memory B cells	USP32
CASTOR1	3.47884e-29	0.983338	0.041	0.013	7.34975e-25	Switched memory B cells	CASTOR1
PRPF6	3.48528e-29	0.178081	0.297	0.205	7.36335e-25	Switched memory B cells	PRPF6
EPS8L2	3.53405e-29	0.785251	0.07	0.031	7.4664e-25	Switched memory B cells	EPS8L2
CDV3	3.60282e-29	0.315234	0.263	0.18	7.61168e-25	Switched memory B cells	CDV3
MKL1	3.74308e-29	0.523277	0.107	0.058	7.90801e-25	Switched memory B cells	MKL1
COPS8	3.94244e-29	0.388357	0.125	0.071	8.32918e-25	Switched memory B cells	COPS8
TARBP1	4.15884e-29	0.792596	0.066	0.029	8.78638e-25	Switched memory B cells	TARBP1
TPTEP2-CSNK1E	4.30964e-29	0.376754	0.121	0.068	9.10498e-25	Switched memory B cells	TPTEP2-CSNK1E
SLC12A7	4.59741e-29	2.0616	0.029	0.007	9.71295e-25	Switched memory B cells	SLC12A7
AP2B1	4.72678e-29	0.493573	0.128	0.074	9.98626e-25	Switched memory B cells	AP2B1
YBEY	5.13236e-29	0.396834	0.115	0.063	1.08431e-24	Switched memory B cells	YBEY
QARS	5.38304e-29	0.18989	0.241	0.161	1.13728e-24	Switched memory B cells	QARS
EFR3A	5.38984e-29	0.416395	0.147	0.088	1.13871e-24	Switched memory B cells	EFR3A
ATF7IP	5.61615e-29	0.254822	0.351	0.255	1.18652e-24	Switched memory B cells	ATF7IP
SQSTM1	5.72242e-29	0.184369	0.533	0.413	1.20898e-24	Switched memory B cells	SQSTM1
PRKAR2A	5.75081e-29	0.411317	0.139	0.082	1.21497e-24	Switched memory B cells	PRKAR2A
SMARCA4	5.97992e-29	0.424393	0.137	0.08	1.26338e-24	Switched memory B cells	SMARCA4
RASGRP2	6.26212e-29	0.23654	0.503	0.394	1.323e-24	Switched memory B cells	RASGRP2
HTATIP2	6.30788e-29	0.223104	0.148	0.088	1.33267e-24	Switched memory B cells	HTATIP2
HIBCH	6.67659e-29	0.559517	0.14	0.084	1.41056e-24	Switched memory B cells	HIBCH
CBWD5	6.67663e-29	0.872466	0.085	0.042	1.41057e-24	Switched memory B cells	CBWD5
LUC7L2	6.80371e-29	0.230864	0.248	0.169	1.43742e-24	Switched memory B cells	LUC7L2
CS	6.86949e-29	0.326114	0.13	0.075	1.45132e-24	Switched memory B cells	CS
CCDC82	6.89622e-29	0.432651	0.15	0.091	1.45696e-24	Switched memory B cells	CCDC82
PPA2	7.18357e-29	0.297249	0.179	0.113	1.51767e-24	Switched memory B cells	PPA2
RCOR3	7.2092e-29	0.548982	0.117	0.065	1.52309e-24	Switched memory B cells	RCOR3
VPS13A	7.40886e-29	0.496188	0.152	0.093	1.56527e-24	Switched memory B cells	VPS13A
BRCC3	7.72325e-29	0.599509	0.092	0.047	1.63169e-24	Switched memory B cells	BRCC3
DCTN2	7.92782e-29	0.218683	0.245	0.164	1.67491e-24	Switched memory B cells	DCTN2
PPP1R10	8.04959e-29	0.332582	0.23	0.156	1.70064e-24	Switched memory B cells	PPP1R10
LINC00623	8.27051e-29	0.753686	0.065	0.028	1.74731e-24	Switched memory B cells	LINC00623
MFSD5	8.67058e-29	0.457227	0.119	0.067	1.83183e-24	Switched memory B cells	MFSD5
SDHB	8.87256e-29	0.254964	0.198	0.127	1.87451e-24	Switched memory B cells	SDHB
PPP1R14B	9.21451e-29	0.352526	0.121	0.068	1.94675e-24	Switched memory B cells	PPP1R14B
TMEM131	9.31751e-29	0.336734	0.205	0.135	1.96851e-24	Switched memory B cells	TMEM131
ABHD3	9.5353e-29	0.69284	0.102	0.055	2.01452e-24	Switched memory B cells	ABHD3
ATP1A1	9.89878e-29	0.611727	0.145	0.088	2.09131e-24	Switched memory B cells	ATP1A1
FAM110A	9.98101e-29	0.572213	0.066	0.029	2.10869e-24	Switched memory B cells	FAM110A
ACAP2	1.0066e-28	0.237348	0.505	0.387	2.12664e-24	Switched memory B cells	ACAP2
GANC	1.00677e-28	0.606488	0.102	0.055	2.12701e-24	Switched memory B cells	GANC
PDE6D	1.01591e-28	0.204114	0.138	0.08	2.14631e-24	Switched memory B cells	PDE6D
STIP1	1.03721e-28	0.311678	0.145	0.086	2.19131e-24	Switched memory B cells	STIP1
CFDP1	1.0691e-28	0.245299	0.185	0.117	2.25869e-24	Switched memory B cells	CFDP1
ZCCHC8	1.07038e-28	0.640064	0.121	0.069	2.26138e-24	Switched memory B cells	ZCCHC8
NAA10	1.07474e-28	0.631652	0.085	0.042	2.27061e-24	Switched memory B cells	NAA10
VPS53	1.07618e-28	0.386383	0.126	0.073	2.27364e-24	Switched memory B cells	VPS53
AC008105.3	1.09252e-28	0.832966	0.054	0.021	2.30817e-24	Switched memory B cells	AC008105.3
STAT6	1.141e-28	0.18526	0.194	0.124	2.4106e-24	Switched memory B cells	STAT6
ITCH	1.14933e-28	0.443054	0.166	0.104	2.4282e-24	Switched memory B cells	ITCH
ZCRB1	1.18407e-28	0.217308	0.206	0.134	2.50158e-24	Switched memory B cells	ZCRB1
BMS1	1.19435e-28	0.442893	0.145	0.087	2.52329e-24	Switched memory B cells	BMS1
CHMP4B	1.27537e-28	0.188606	0.375	0.273	2.69447e-24	Switched memory B cells	CHMP4B
CKAP5	1.33895e-28	0.504325	0.102	0.054	2.82879e-24	Switched memory B cells	CKAP5
NAA38	1.37806e-28	0.16915	0.316	0.222	2.91142e-24	Switched memory B cells	NAA38
KPNA1	1.39239e-28	0.413575	0.141	0.084	2.9417e-24	Switched memory B cells	KPNA1
ANKH	1.4664e-28	0.953132	0.054	0.021	3.09805e-24	Switched memory B cells	ANKH
NEK3	1.50848e-28	0.942499	0.071	0.033	3.18696e-24	Switched memory B cells	NEK3
TXNRD1	1.56192e-28	0.578915	0.101	0.054	3.29987e-24	Switched memory B cells	TXNRD1
MARK1	1.57699e-28	1.43367	0.034	0.009	3.33171e-24	Switched memory B cells	MARK1
CCDC90B	1.59035e-28	0.362503	0.178	0.113	3.35994e-24	Switched memory B cells	CCDC90B
PEX16	1.62131e-28	0.193172	0.179	0.112	3.42534e-24	Switched memory B cells	PEX16
FAM91A1	1.62518e-28	0.667259	0.102	0.055	3.43352e-24	Switched memory B cells	FAM91A1
PSMA4	1.69633e-28	0.231188	0.24	0.161	3.58384e-24	Switched memory B cells	PSMA4
ERGIC2	1.74813e-28	0.446793	0.161	0.101	3.69328e-24	Switched memory B cells	ERGIC2
CD180	1.77067e-28	0.227531	0.224	0.148	3.74089e-24	Switched memory B cells	CD180
ACOT8	1.77702e-28	0.440169	0.102	0.055	3.75432e-24	Switched memory B cells	ACOT8
ACBD6	1.81657e-28	0.274826	0.232	0.155	3.83787e-24	Switched memory B cells	ACBD6
MYO9B	1.82848e-28	0.36931	0.197	0.13	3.86304e-24	Switched memory B cells	MYO9B
JAK3	1.84547e-28	0.352687	0.125	0.072	3.89893e-24	Switched memory B cells	JAK3
SAP30BP	1.85836e-28	0.209159	0.235	0.158	3.92616e-24	Switched memory B cells	SAP30BP
MTG1	1.90809e-28	0.448272	0.158	0.098	4.03121e-24	Switched memory B cells	MTG1
C1RL-AS1	1.95684e-28	1.09775	0.062	0.027	4.13421e-24	Switched memory B cells	C1RL-AS1
MTA2	1.95695e-28	0.525575	0.117	0.066	4.13446e-24	Switched memory B cells	MTA2
LYL1	2.00938e-28	0.108885	0.21	0.134	4.24521e-24	Switched memory B cells	LYL1
ZFR	2.02208e-28	0.274956	0.298	0.21	4.27206e-24	Switched memory B cells	ZFR
IKBKB	2.04185e-28	0.57821	0.105	0.057	4.31382e-24	Switched memory B cells	IKBKB
STRAP	2.16226e-28	0.261988	0.378	0.276	4.56821e-24	Switched memory B cells	STRAP
SLC2A6	2.22011e-28	0.377413	0.143	0.086	4.69043e-24	Switched memory B cells	SLC2A6
ERO1A	2.2215e-28	0.78598	0.109	0.061	4.69337e-24	Switched memory B cells	ERO1A
KATNA1	2.28845e-28	0.321512	0.115	0.064	4.83482e-24	Switched memory B cells	KATNA1
IQGAP1	2.43239e-28	0.304879	0.538	0.425	5.13892e-24	Switched memory B cells	IQGAP1
DDX6	2.62596e-28	0.239994	0.463	0.355	5.54786e-24	Switched memory B cells	DDX6
CSNK1G3	2.94411e-28	0.236936	0.319	0.228	6.22001e-24	Switched memory B cells	CSNK1G3
CAPRIN1	3.0652e-28	0.379051	0.18	0.116	6.47585e-24	Switched memory B cells	CAPRIN1
NOCT	3.0718e-28	0.730006	0.079	0.039	6.48979e-24	Switched memory B cells	NOCT
KCNIP2	3.07332e-28	0.896518	0.052	0.02	6.493e-24	Switched memory B cells	KCNIP2
NUB1	3.11902e-28	0.186334	0.294	0.203	6.58956e-24	Switched memory B cells	NUB1
COMMD8	3.17748e-28	0.201978	0.139	0.082	6.71307e-24	Switched memory B cells	COMMD8
KPNA4	3.23137e-28	0.287254	0.192	0.123	6.82692e-24	Switched memory B cells	KPNA4
CISD1	3.24727e-28	0.431097	0.104	0.056	6.86051e-24	Switched memory B cells	CISD1
SIRT6	3.93382e-28	0.470461	0.104	0.057	8.31097e-24	Switched memory B cells	SIRT6
NNT	3.98952e-28	0.580551	0.095	0.05	8.42867e-24	Switched memory B cells	NNT
SLC25A37	4.03769e-28	0.421896	0.176	0.112	8.53042e-24	Switched memory B cells	SLC25A37
PCCB	4.46311e-28	0.566778	0.091	0.047	9.42921e-24	Switched memory B cells	PCCB
NOSIP	4.59448e-28	0.152631	0.229	0.153	9.70675e-24	Switched memory B cells	NOSIP
ATG16L2	4.63158e-28	0.252258	0.227	0.153	9.78514e-24	Switched memory B cells	ATG16L2
TET2	4.65365e-28	0.607655	0.128	0.075	9.83177e-24	Switched memory B cells	TET2
SPAG1	4.68024e-28	0.783526	0.057	0.024	9.88794e-24	Switched memory B cells	SPAG1
TMEM183A	4.68778e-28	0.26405	0.174	0.11	9.90388e-24	Switched memory B cells	TMEM183A
MED23	4.82842e-28	0.917242	0.091	0.047	1.0201e-23	Switched memory B cells	MED23
AIMP2	4.84077e-28	0.519538	0.09	0.046	1.02271e-23	Switched memory B cells	AIMP2
CBWD1	5.06564e-28	0.965084	0.066	0.03	1.07022e-23	Switched memory B cells	CBWD1
AKAP11	5.33537e-28	0.486642	0.17	0.108	1.1272e-23	Switched memory B cells	AKAP11
TCOF1	5.58953e-28	0.276463	0.116	0.065	1.1809e-23	Switched memory B cells	TCOF1
GGT1	5.65457e-28	1.69461	0.033	0.009	1.19464e-23	Switched memory B cells	GGT1
PRPF40A	5.72036e-28	0.26104	0.36	0.264	1.20854e-23	Switched memory B cells	PRPF40A
PKN2	5.78935e-28	0.396985	0.226	0.154	1.22312e-23	Switched memory B cells	PKN2
RWDD1	6.41606e-28	0.180526	0.39	0.288	1.35552e-23	Switched memory B cells	RWDD1
RAB2B	6.53707e-28	0.683566	0.076	0.037	1.38109e-23	Switched memory B cells	RAB2B
USP8	6.60351e-28	0.308136	0.271	0.191	1.39512e-23	Switched memory B cells	USP8
PAFAH1B2	6.84378e-28	0.463875	0.107	0.059	1.44588e-23	Switched memory B cells	PAFAH1B2
FBXO3	6.85242e-28	0.859506	0.1	0.055	1.44771e-23	Switched memory B cells	FBXO3
ACAT2	7.34793e-28	0.427699	0.105	0.057	1.5524e-23	Switched memory B cells	ACAT2
WDR34	7.35299e-28	0.247311	0.138	0.081	1.55347e-23	Switched memory B cells	WDR34
UBR4	7.40011e-28	0.473028	0.138	0.082	1.56342e-23	Switched memory B cells	UBR4
RSRC2	7.73933e-28	0.23694	0.379	0.28	1.63509e-23	Switched memory B cells	RSRC2
LILRB1	7.82008e-28	0.369684	0.134	0.079	1.65215e-23	Switched memory B cells	LILRB1
RDH11	8.05202e-28	0.513471	0.114	0.064	1.70115e-23	Switched memory B cells	RDH11
RUVBL1	8.62703e-28	0.323655	0.119	0.068	1.82263e-23	Switched memory B cells	RUVBL1
IARS	8.71382e-28	0.367197	0.135	0.08	1.84097e-23	Switched memory B cells	IARS
AC104699.1	8.76933e-28	0.696045	0.082	0.041	1.8527e-23	Switched memory B cells	AC104699.1
SLC25A11	8.81281e-28	0.214605	0.121	0.069	1.86188e-23	Switched memory B cells	SLC25A11
TCF3	8.86936e-28	0.292679	0.107	0.059	1.87383e-23	Switched memory B cells	TCF3
NUP88	9.40506e-28	0.386448	0.166	0.104	1.98701e-23	Switched memory B cells	NUP88
ESYT1	9.41054e-28	0.504497	0.114	0.065	1.98817e-23	Switched memory B cells	ESYT1
SLC25A23	9.48859e-28	1.37336	0.047	0.017	2.00465e-23	Switched memory B cells	SLC25A23
FAM173A	9.58436e-28	0.20148	0.21	0.138	2.02489e-23	Switched memory B cells	FAM173A
SACS	9.81322e-28	0.753801	0.076	0.037	2.07324e-23	Switched memory B cells	SACS
ATAD1	9.89768e-28	0.522189	0.129	0.076	2.09108e-23	Switched memory B cells	ATAD1
SLC20A1	1.01056e-27	0.94842	0.073	0.035	2.13501e-23	Switched memory B cells	SLC20A1
SLC38A2	1.07617e-27	0.394595	0.269	0.192	2.27361e-23	Switched memory B cells	SLC38A2
HSPBAP1	1.08507e-27	0.570957	0.062	0.027	2.29242e-23	Switched memory B cells	HSPBAP1
RSAD1	1.08555e-27	0.324509	0.156	0.096	2.29344e-23	Switched memory B cells	RSAD1
USP9X	1.11497e-27	0.609875	0.107	0.059	2.35561e-23	Switched memory B cells	USP9X
TNPO1	1.1305e-27	0.425032	0.14	0.084	2.3884e-23	Switched memory B cells	TNPO1
TARS	1.16395e-27	0.387984	0.113	0.063	2.45908e-23	Switched memory B cells	TARS
CHD2	1.19047e-27	0.316646	0.344	0.252	2.5151e-23	Switched memory B cells	CHD2
NDUFS1	1.24038e-27	0.454621	0.116	0.066	2.62055e-23	Switched memory B cells	NDUFS1
MT-CO3	1.2566e-27	0.226757	0.989	0.985	2.65482e-23	Switched memory B cells	MT-CO3
TGM2	1.26109e-27	1.88036	0.024	0.005	2.6643e-23	Switched memory B cells	TGM2
FBXO32	1.26576e-27	1.08498	0.075	0.036	2.67418e-23	Switched memory B cells	FBXO32
MRPS27	1.31324e-27	0.376622	0.129	0.075	2.77449e-23	Switched memory B cells	MRPS27
HCLS1	1.34405e-27	0.212861	0.635	0.53	2.83958e-23	Switched memory B cells	HCLS1
GPCPD1	1.38532e-27	0.411364	0.168	0.106	2.92676e-23	Switched memory B cells	GPCPD1
RBBP7	1.42729e-27	0.261196	0.3	0.209	3.01543e-23	Switched memory B cells	RBBP7
NIPA2	1.43766e-27	0.255013	0.226	0.151	3.03735e-23	Switched memory B cells	NIPA2
C1QBP	1.45674e-27	0.173312	0.401	0.295	3.07765e-23	Switched memory B cells	C1QBP
C19orf24	1.55524e-27	0.219309	0.253	0.173	3.28575e-23	Switched memory B cells	C19orf24
GOLPH3	1.59248e-27	0.340988	0.188	0.121	3.36444e-23	Switched memory B cells	GOLPH3
AUH	1.66711e-27	0.719997	0.098	0.053	3.5221e-23	Switched memory B cells	AUH
CLIP2	1.66712e-27	1.07782	0.046	0.017	3.52212e-23	Switched memory B cells	CLIP2
MAPKAPK5-AS1	1.71191e-27	0.324484	0.144	0.087	3.61676e-23	Switched memory B cells	MAPKAPK5-AS1
SYNE3	1.75e-27	0.633058	0.094	0.05	3.69722e-23	Switched memory B cells	SYNE3
AHSA1	1.80441e-27	0.159256	0.152	0.092	3.81218e-23	Switched memory B cells	AHSA1
CASP2	1.80926e-27	0.810594	0.062	0.027	3.82241e-23	Switched memory B cells	CASP2
DNAJC7	1.86846e-27	0.214068	0.261	0.181	3.9475e-23	Switched memory B cells	DNAJC7
APEH	1.89476e-27	0.324847	0.15	0.091	4.00306e-23	Switched memory B cells	APEH
TRAF3IP3	1.92022e-27	0.214234	0.43	0.323	4.05685e-23	Switched memory B cells	TRAF3IP3
NBEAL2	2.03045e-27	1.0213	0.048	0.018	4.28974e-23	Switched memory B cells	NBEAL2
CEP164	2.1084e-27	0.44106	0.106	0.058	4.45442e-23	Switched memory B cells	CEP164
COQ10B	2.12356e-27	0.312669	0.203	0.134	4.48645e-23	Switched memory B cells	COQ10B
MVD	2.12368e-27	0.835664	0.079	0.039	4.48671e-23	Switched memory B cells	MVD
MTMR10	2.14481e-27	0.612755	0.093	0.049	4.53133e-23	Switched memory B cells	MTMR10
SARS	2.15834e-27	0.275953	0.199	0.129	4.55993e-23	Switched memory B cells	SARS
GCLM	2.24543e-27	0.900906	0.064	0.028	4.74392e-23	Switched memory B cells	GCLM
IDH2	2.34859e-27	0.15961	0.238	0.16	4.96186e-23	Switched memory B cells	IDH2
NCBP1	2.39647e-27	0.738678	0.079	0.039	5.06302e-23	Switched memory B cells	NCBP1
FAM117A	2.42955e-27	0.447517	0.108	0.059	5.13291e-23	Switched memory B cells	FAM117A
FKBP5	2.53041e-27	0.901012	0.063	0.028	5.34599e-23	Switched memory B cells	FKBP5
CYC1	2.56458e-27	0.210073	0.257	0.176	5.41819e-23	Switched memory B cells	CYC1
CHMP2A	2.68424e-27	0.277038	0.219	0.146	5.671e-23	Switched memory B cells	CHMP2A
FAM192A	2.7228e-27	0.392447	0.164	0.103	5.75246e-23	Switched memory B cells	FAM192A
RAB8B	2.82587e-27	0.365291	0.184	0.119	5.97022e-23	Switched memory B cells	RAB8B
ENOPH1	2.82941e-27	0.286155	0.145	0.088	5.9777e-23	Switched memory B cells	ENOPH1
EIF6	2.86202e-27	0.107837	0.284	0.195	6.04658e-23	Switched memory B cells	EIF6
UBQLN1	2.9446e-27	0.508755	0.184	0.12	6.22105e-23	Switched memory B cells	UBQLN1
PARP1	3.1339e-27	0.19025	0.547	0.438	6.62098e-23	Switched memory B cells	PARP1
CMPK1	3.13695e-27	0.15958	0.334	0.237	6.62744e-23	Switched memory B cells	CMPK1
PIGH	3.16283e-27	0.461839	0.137	0.083	6.6821e-23	Switched memory B cells	PIGH
GNB1	3.35229e-27	0.218391	0.209	0.137	7.08237e-23	Switched memory B cells	GNB1
MS4A1	3.35876e-27	0.174625	0.951	0.895	7.09604e-23	Switched memory B cells	MS4A1
ARHGEF6	3.43109e-27	0.37117	0.132	0.079	7.24887e-23	Switched memory B cells	ARHGEF6
LARS	3.4622e-27	0.168746	0.266	0.182	7.31459e-23	Switched memory B cells	LARS
MCUB	3.67952e-27	0.191997	0.383	0.279	7.77372e-23	Switched memory B cells	MCUB
THAP12	3.73606e-27	0.416331	0.118	0.067	7.89317e-23	Switched memory B cells	THAP12
IRF7	3.78424e-27	0.184417	0.236	0.159	7.99495e-23	Switched memory B cells	IRF7
RNASEH2B	3.84701e-27	0.173833	0.311	0.22	8.12759e-23	Switched memory B cells	RNASEH2B
MON2	3.95985e-27	0.410548	0.208	0.141	8.36598e-23	Switched memory B cells	MON2
EIF2AK2	4.0124e-27	0.403661	0.227	0.155	8.477e-23	Switched memory B cells	EIF2AK2
DIP2A	4.05292e-27	0.614469	0.105	0.058	8.56261e-23	Switched memory B cells	DIP2A
ZNF410	4.09504e-27	0.701174	0.082	0.041	8.65158e-23	Switched memory B cells	ZNF410
ATXN2	4.20954e-27	0.63972	0.109	0.062	8.89349e-23	Switched memory B cells	ATXN2
AC007569.1	4.40882e-27	0.372211	0.195	0.128	9.31451e-23	Switched memory B cells	AC007569.1
KLHL22	4.48718e-27	0.348472	0.08	0.039	9.48007e-23	Switched memory B cells	KLHL22
USP24	4.75187e-27	0.445798	0.099	0.054	1.00393e-22	Switched memory B cells	USP24
CCDC84	4.84761e-27	0.750676	0.076	0.037	1.02415e-22	Switched memory B cells	CCDC84
RBM34	4.86322e-27	0.325964	0.157	0.098	1.02745e-22	Switched memory B cells	RBM34
MALAT1	4.89607e-27	0.242914	1	1	1.03439e-22	Switched memory B cells	MALAT1
ARID4A	4.96273e-27	0.279898	0.242	0.165	1.04848e-22	Switched memory B cells	ARID4A
RMDN3	5.09731e-27	0.619557	0.078	0.038	1.07691e-22	Switched memory B cells	RMDN3
BICDL1	5.35392e-27	1.8666	0.03	0.008	1.13112e-22	Switched memory B cells	BICDL1
PKN1	5.40832e-27	0.271703	0.128	0.074	1.14261e-22	Switched memory B cells	PKN1
ADRM1	5.44963e-27	0.173959	0.29	0.202	1.15134e-22	Switched memory B cells	ADRM1
MRPS9	5.45727e-27	0.320396	0.095	0.051	1.15296e-22	Switched memory B cells	MRPS9
PSENEN	5.63127e-27	0.34324	0.115	0.065	1.18972e-22	Switched memory B cells	PSENEN
PPIP5K2	5.83641e-27	0.31787	0.163	0.103	1.23306e-22	Switched memory B cells	PPIP5K2
HEXDC	5.96987e-27	0.295278	0.107	0.059	1.26125e-22	Switched memory B cells	HEXDC
CBL	6.19072e-27	0.400438	0.136	0.082	1.30791e-22	Switched memory B cells	CBL
COX5B	6.61845e-27	0.207441	0.537	0.436	1.39828e-22	Switched memory B cells	COX5B
HDAC7	7.03664e-27	0.533208	0.094	0.05	1.48663e-22	Switched memory B cells	HDAC7
UBE2F	7.2734e-27	0.930172	0.046	0.017	1.53665e-22	Switched memory B cells	UBE2F
GNG3	7.4348e-27	0.615761	0.063	0.028	1.57075e-22	Switched memory B cells	GNG3
SCAI	7.56242e-27	0.489287	0.106	0.059	1.59771e-22	Switched memory B cells	SCAI
SLC25A39	7.56807e-27	0.196699	0.24	0.162	1.59891e-22	Switched memory B cells	SLC25A39
NTNG1	9.21621e-27	0.967426	0.042	0.015	1.94711e-22	Switched memory B cells	NTNG1
TRAFD1	9.4696e-27	0.293421	0.123	0.071	2.00064e-22	Switched memory B cells	TRAFD1
ZNF431	9.62938e-27	0.305611	0.17	0.108	2.0344e-22	Switched memory B cells	ZNF431
PRPF38B	9.92544e-27	0.249923	0.348	0.255	2.09695e-22	Switched memory B cells	PRPF38B
PCID2	1.01259e-26	0.3819	0.116	0.066	2.1393e-22	Switched memory B cells	PCID2
GOLGA8A	1.05831e-26	0.739835	0.071	0.034	2.2359e-22	Switched memory B cells	GOLGA8A
EMC8	1.09861e-26	0.615255	0.09	0.048	2.32104e-22	Switched memory B cells	EMC8
AP1G2	1.12989e-26	0.295856	0.192	0.125	2.38711e-22	Switched memory B cells	AP1G2
OGDH	1.19674e-26	0.46743	0.128	0.076	2.52836e-22	Switched memory B cells	OGDH
HECTD1	1.23576e-26	0.284244	0.292	0.209	2.6108e-22	Switched memory B cells	HECTD1
MIER1	1.239e-26	0.215677	0.254	0.174	2.61763e-22	Switched memory B cells	MIER1
MIR155HG	1.2748e-26	0.712028	0.069	0.033	2.69327e-22	Switched memory B cells	MIR155HG
SPACA9	1.32872e-26	0.791164	0.049	0.019	2.80719e-22	Switched memory B cells	SPACA9
HACD4	1.33143e-26	0.217839	0.156	0.097	2.8129e-22	Switched memory B cells	HACD4
ZNF236	1.35107e-26	0.568897	0.097	0.053	2.85441e-22	Switched memory B cells	ZNF236
DYNC1I2	1.35307e-26	0.433606	0.133	0.08	2.85863e-22	Switched memory B cells	DYNC1I2
TMEM238	1.37078e-26	0.586378	0.096	0.052	2.89605e-22	Switched memory B cells	TMEM238
CSTB	1.4048e-26	0.170887	0.345	0.251	2.96793e-22	Switched memory B cells	CSTB
VAV2	1.40776e-26	0.739897	0.073	0.035	2.97417e-22	Switched memory B cells	VAV2
PSME3	1.45613e-26	0.283238	0.132	0.079	3.07636e-22	Switched memory B cells	PSME3
SLC39A6	1.46022e-26	0.4569	0.105	0.058	3.08502e-22	Switched memory B cells	SLC39A6
DMTF1	1.46633e-26	0.435943	0.176	0.114	3.09791e-22	Switched memory B cells	DMTF1
ENY2	1.57934e-26	0.178087	0.274	0.19	3.33668e-22	Switched memory B cells	ENY2
TENT2	1.63724e-26	0.336797	0.172	0.111	3.459e-22	Switched memory B cells	TENT2
COL4A3	1.64583e-26	0.793045	0.08	0.041	3.47715e-22	Switched memory B cells	COL4A3
RBM6	1.67594e-26	0.251184	0.286	0.202	3.54077e-22	Switched memory B cells	RBM6
RBCK1	1.70399e-26	0.163347	0.273	0.188	3.60002e-22	Switched memory B cells	RBCK1
ICMT	1.76097e-26	0.933545	0.05	0.02	3.72041e-22	Switched memory B cells	ICMT
DRAM2	1.88817e-26	0.165462	0.329	0.235	3.98914e-22	Switched memory B cells	DRAM2
PSMC6	2.1091e-26	0.243231	0.209	0.14	4.45589e-22	Switched memory B cells	PSMC6
CLIP4	2.22211e-26	1.10803	0.047	0.018	4.69465e-22	Switched memory B cells	CLIP4
FAM136A	2.33075e-26	0.377583	0.196	0.131	4.92417e-22	Switched memory B cells	FAM136A
ATXN7L3B	2.41421e-26	0.24375	0.288	0.204	5.10051e-22	Switched memory B cells	ATXN7L3B
SMC6	2.69878e-26	0.262709	0.288	0.204	5.70172e-22	Switched memory B cells	SMC6
COMMD2	2.70881e-26	0.270368	0.22	0.148	5.72291e-22	Switched memory B cells	COMMD2
CNST	2.74792e-26	0.25934	0.275	0.193	5.80554e-22	Switched memory B cells	CNST
EXOC4	2.77493e-26	0.210509	0.195	0.129	5.8626e-22	Switched memory B cells	EXOC4
SDHAF3	2.82457e-26	0.3648	0.093	0.05	5.96747e-22	Switched memory B cells	SDHAF3
CUL5	2.93604e-26	0.312566	0.23	0.158	6.20298e-22	Switched memory B cells	CUL5
TAF12	2.95448e-26	0.357879	0.152	0.094	6.24192e-22	Switched memory B cells	TAF12
LTBP3	2.99775e-26	0.435264	0.101	0.055	6.33334e-22	Switched memory B cells	LTBP3
THYN1	3.07496e-26	0.200911	0.15	0.092	6.49646e-22	Switched memory B cells	THYN1
PHF6	3.09291e-26	0.305048	0.166	0.105	6.5344e-22	Switched memory B cells	PHF6
SFI1	3.33119e-26	0.742476	0.074	0.036	7.03781e-22	Switched memory B cells	SFI1
SNRNP70	3.366e-26	0.253626	0.281	0.2	7.11136e-22	Switched memory B cells	SNRNP70
AZIN1	3.40222e-26	0.393346	0.166	0.107	7.18786e-22	Switched memory B cells	AZIN1
YRDC	3.41399e-26	0.306611	0.153	0.095	7.21274e-22	Switched memory B cells	YRDC
PRPSAP1	3.5563e-26	0.301027	0.145	0.089	7.5134e-22	Switched memory B cells	PRPSAP1
PAXBP1	3.64679e-26	0.364977	0.146	0.091	7.70458e-22	Switched memory B cells	PAXBP1
KATNBL1	3.71009e-26	0.374254	0.178	0.115	7.83831e-22	Switched memory B cells	KATNBL1
NDUFS4	3.76907e-26	0.367151	0.141	0.086	7.96291e-22	Switched memory B cells	NDUFS4
MAPK1	3.8312e-26	0.227733	0.176	0.112	8.09417e-22	Switched memory B cells	MAPK1
ATP11B	4.04515e-26	0.431208	0.135	0.083	8.54618e-22	Switched memory B cells	ATP11B
CASP8AP2	4.06441e-26	0.370126	0.135	0.081	8.58688e-22	Switched memory B cells	CASP8AP2
GFPT1	4.14833e-26	0.724716	0.095	0.052	8.76417e-22	Switched memory B cells	GFPT1
MRPL27	4.18758e-26	0.392005	0.131	0.079	8.84709e-22	Switched memory B cells	MRPL27
MRPL21	4.24622e-26	0.21383	0.196	0.129	8.97099e-22	Switched memory B cells	MRPL21
RIC1	4.25596e-26	0.34249	0.267	0.191	8.99158e-22	Switched memory B cells	RIC1
CDC5L	4.37915e-26	0.255632	0.204	0.135	9.25184e-22	Switched memory B cells	CDC5L
CCT2	4.42891e-26	0.209502	0.38	0.279	9.35696e-22	Switched memory B cells	CCT2
EXOC6	4.44269e-26	0.350296	0.129	0.077	9.38608e-22	Switched memory B cells	EXOC6
VAMP2	4.5749e-26	0.25957	0.238	0.163	9.66539e-22	Switched memory B cells	VAMP2
SETD2	4.62169e-26	0.285045	0.243	0.168	9.76424e-22	Switched memory B cells	SETD2
C16orf87	4.74236e-26	0.330602	0.181	0.118	1.00192e-21	Switched memory B cells	C16orf87
TROVE2	4.7438e-26	0.277015	0.234	0.16	1.00222e-21	Switched memory B cells	TROVE2
CASP10	4.81432e-26	1.06279	0.068	0.032	1.01712e-21	Switched memory B cells	CASP10
GPBP1	4.88356e-26	0.249321	0.46	0.354	1.03175e-21	Switched memory B cells	GPBP1
PRDX1	5.23166e-26	0.174166	0.394	0.291	1.10529e-21	Switched memory B cells	PRDX1
BOLA2B	5.35133e-26	0.688992	0.076	0.038	1.13058e-21	Switched memory B cells	BOLA2B
PEX11B	5.35161e-26	0.245833	0.125	0.073	1.13064e-21	Switched memory B cells	PEX11B
BZW2	5.36798e-26	0.310492	0.157	0.098	1.13409e-21	Switched memory B cells	BZW2
FSD1L	5.38571e-26	0.875116	0.045	0.017	1.13784e-21	Switched memory B cells	FSD1L
PPP2R2A	5.51237e-26	0.226841	0.197	0.13	1.1646e-21	Switched memory B cells	PPP2R2A
CNPY2	5.56303e-26	0.724682	0.072	0.035	1.1753e-21	Switched memory B cells	CNPY2
ECH1	5.62659e-26	0.248492	0.134	0.081	1.18873e-21	Switched memory B cells	ECH1
ZDHHC23	5.65773e-26	0.728076	0.054	0.022	1.19531e-21	Switched memory B cells	ZDHHC23
NAA35	5.96682e-26	0.525388	0.102	0.057	1.26061e-21	Switched memory B cells	NAA35
DIS3	6.23618e-26	0.501513	0.113	0.065	1.31752e-21	Switched memory B cells	DIS3
VPS26C	6.24306e-26	0.377926	0.113	0.065	1.31897e-21	Switched memory B cells	VPS26C
ATF7	6.25495e-26	0.850854	0.062	0.028	1.32148e-21	Switched memory B cells	ATF7
CCT4	6.2954e-26	0.144632	0.382	0.279	1.33003e-21	Switched memory B cells	CCT4
SLC16A10	6.35335e-26	2.02222	0.023	0.005	1.34227e-21	Switched memory B cells	SLC16A10
FAM13B	6.48635e-26	0.29213	0.226	0.155	1.37037e-21	Switched memory B cells	FAM13B
C19orf70	6.5285e-26	0.142395	0.353	0.255	1.37928e-21	Switched memory B cells	C19orf70
MARF1	6.60006e-26	0.27977	0.193	0.127	1.39439e-21	Switched memory B cells	MARF1
CCNL2	6.6449e-26	0.436845	0.155	0.099	1.40387e-21	Switched memory B cells	CCNL2
RALBP1	7.13621e-26	0.137964	0.224	0.151	1.50767e-21	Switched memory B cells	RALBP1
SURF2	7.14524e-26	0.359122	0.114	0.066	1.50958e-21	Switched memory B cells	SURF2
ARPC3	7.714e-26	0.186	0.758	0.764	1.62974e-21	Switched memory B cells	ARPC3
SPG11	7.86081e-26	0.406863	0.17	0.109	1.66075e-21	Switched memory B cells	SPG11
VTI1A	7.96788e-26	0.379113	0.176	0.115	1.68337e-21	Switched memory B cells	VTI1A
HPS1	8.05287e-26	0.158603	0.272	0.189	1.70133e-21	Switched memory B cells	HPS1
CELF1	8.13552e-26	0.452718	0.149	0.093	1.71879e-21	Switched memory B cells	CELF1
ECHS1	8.16268e-26	0.15255	0.203	0.133	1.72453e-21	Switched memory B cells	ECHS1
DNASE1L1	8.22619e-26	0.520255	0.072	0.035	1.73795e-21	Switched memory B cells	DNASE1L1
IMPDH1	8.35576e-26	0.31164	0.134	0.081	1.76532e-21	Switched memory B cells	IMPDH1
KLHL6	8.83216e-26	0.62089	0.097	0.053	1.86597e-21	Switched memory B cells	KLHL6
KIAA1551	8.94479e-26	0.280941	0.464	0.361	1.88977e-21	Switched memory B cells	KIAA1551
SH3BP1	9.17692e-26	0.311301	0.122	0.071	1.93881e-21	Switched memory B cells	SH3BP1
EFHD2	9.4203e-26	0.205387	0.232	0.157	1.99023e-21	Switched memory B cells	EFHD2
UHRF2	1.01013e-25	0.433142	0.151	0.095	2.1341e-21	Switched memory B cells	UHRF2
NLRP1	1.03857e-25	0.262897	0.15	0.094	2.1942e-21	Switched memory B cells	NLRP1
TICAM1	1.04275e-25	0.414338	0.079	0.04	2.20301e-21	Switched memory B cells	TICAM1
TCP1	1.06071e-25	0.191743	0.233	0.158	2.24096e-21	Switched memory B cells	TCP1
DERA	1.06199e-25	0.362937	0.111	0.063	2.24368e-21	Switched memory B cells	DERA
PARP4	1.13073e-25	0.449598	0.111	0.064	2.3889e-21	Switched memory B cells	PARP4
SHPRH	1.1793e-25	0.409403	0.143	0.089	2.4915e-21	Switched memory B cells	SHPRH
IDH3G	1.21437e-25	0.179774	0.192	0.124	2.5656e-21	Switched memory B cells	IDH3G
NCBP2	1.22634e-25	0.365093	0.185	0.121	2.59089e-21	Switched memory B cells	NCBP2
ETNK1	1.25963e-25	0.487548	0.199	0.135	2.66121e-21	Switched memory B cells	ETNK1
HSPB11	1.32863e-25	0.339524	0.168	0.108	2.80701e-21	Switched memory B cells	HSPB11
PSMF1	1.43651e-25	0.139972	0.325	0.232	3.03492e-21	Switched memory B cells	PSMF1
CNOT4	1.47915e-25	0.238255	0.247	0.171	3.12499e-21	Switched memory B cells	CNOT4
MGMT	1.48661e-25	0.180311	0.214	0.144	3.14076e-21	Switched memory B cells	MGMT
PPP4R3B	1.53494e-25	0.332072	0.263	0.186	3.24287e-21	Switched memory B cells	PPP4R3B
CTR9	1.53558e-25	0.138792	0.208	0.139	3.24422e-21	Switched memory B cells	CTR9
SPSB1	1.59188e-25	1.69615	0.023	0.005	3.36317e-21	Switched memory B cells	SPSB1
STAT3	1.62334e-25	0.259574	0.29	0.209	3.42963e-21	Switched memory B cells	STAT3
TEP1	1.64311e-25	0.610264	0.087	0.046	3.4714e-21	Switched memory B cells	TEP1
ELK4	1.64787e-25	0.654618	0.095	0.052	3.48145e-21	Switched memory B cells	ELK4
NECAP1	1.66149e-25	0.353804	0.128	0.077	3.51024e-21	Switched memory B cells	NECAP1
PDZD11	1.66891e-25	0.278202	0.088	0.046	3.52591e-21	Switched memory B cells	PDZD11
AMMECR1	1.73891e-25	0.657929	0.062	0.029	3.67379e-21	Switched memory B cells	AMMECR1
PPP1CA	1.91236e-25	0.209668	0.535	0.44	4.04025e-21	Switched memory B cells	PPP1CA
DEPDC5	1.94678e-25	0.751976	0.063	0.029	4.11296e-21	Switched memory B cells	DEPDC5
SNRNP200	1.9835e-25	0.237669	0.228	0.156	4.19054e-21	Switched memory B cells	SNRNP200
TCF12	1.98893e-25	0.34679	0.193	0.13	4.20202e-21	Switched memory B cells	TCF12
DYNLRB1	1.99391e-25	0.21577	0.356	0.26	4.21253e-21	Switched memory B cells	DYNLRB1
LINC01215	2.06403e-25	0.117044	0.202	0.133	4.36068e-21	Switched memory B cells	LINC01215
TAZ	2.13049e-25	0.323836	0.161	0.102	4.50108e-21	Switched memory B cells	TAZ
MBD4	2.18973e-25	0.202653	0.453	0.347	4.62623e-21	Switched memory B cells	MBD4
KDM6A	2.28601e-25	0.489158	0.126	0.076	4.82965e-21	Switched memory B cells	KDM6A
MYSM1	2.31904e-25	0.529561	0.119	0.07	4.89944e-21	Switched memory B cells	MYSM1
OFD1	2.32624e-25	0.17999	0.307	0.218	4.91465e-21	Switched memory B cells	OFD1
SLC4A1AP	2.33444e-25	0.264266	0.143	0.088	4.93198e-21	Switched memory B cells	SLC4A1AP
ARL6IP6	2.37449e-25	0.338611	0.155	0.097	5.01658e-21	Switched memory B cells	ARL6IP6
SMAD2	2.4704e-25	0.370976	0.135	0.083	5.21922e-21	Switched memory B cells	SMAD2
GOLGA4	2.64572e-25	0.286402	0.286	0.207	5.5896e-21	Switched memory B cells	GOLGA4
FKBP3	2.66068e-25	0.233034	0.177	0.114	5.62121e-21	Switched memory B cells	FKBP3
ECHDC2	2.66307e-25	0.41256	0.098	0.054	5.62627e-21	Switched memory B cells	ECHDC2
NOL8	2.76489e-25	0.254485	0.146	0.091	5.84138e-21	Switched memory B cells	NOL8
MTOR	2.8539e-25	0.75151	0.075	0.037	6.02943e-21	Switched memory B cells	MTOR
ATG13	2.96482e-25	0.407767	0.142	0.089	6.26377e-21	Switched memory B cells	ATG13
BTK	2.98896e-25	0.123498	0.331	0.239	6.31477e-21	Switched memory B cells	BTK
ATG5	3.05063e-25	0.344692	0.204	0.138	6.44507e-21	Switched memory B cells	ATG5
TBCK	3.17929e-25	0.595897	0.107	0.062	6.71688e-21	Switched memory B cells	TBCK
SSNA1	3.23797e-25	0.145867	0.308	0.219	6.84085e-21	Switched memory B cells	SSNA1
PSPC1	3.24258e-25	0.386442	0.144	0.09	6.8506e-21	Switched memory B cells	PSPC1
MTX1	3.34857e-25	0.332493	0.127	0.076	7.07453e-21	Switched memory B cells	MTX1
MBNL2	3.45067e-25	0.345932	0.181	0.12	7.29023e-21	Switched memory B cells	MBNL2
AP3M2	3.5225e-25	0.667939	0.074	0.037	7.44198e-21	Switched memory B cells	AP3M2
CBWD3	3.60831e-25	1.4369	0.047	0.019	7.62327e-21	Switched memory B cells	CBWD3
LINC00265	3.94326e-25	0.60468	0.058	0.026	8.33092e-21	Switched memory B cells	LINC00265
MED17	4.06676e-25	0.436372	0.13	0.079	8.59184e-21	Switched memory B cells	MED17
CSNK1G2	4.15176e-25	0.471594	0.096	0.052	8.77141e-21	Switched memory B cells	CSNK1G2
IVNS1ABP	4.30768e-25	0.532441	0.116	0.068	9.10083e-21	Switched memory B cells	IVNS1ABP
ZBP1	4.66183e-25	0.470379	0.162	0.104	9.84905e-21	Switched memory B cells	ZBP1
NDEL1	4.73015e-25	0.452104	0.159	0.103	9.99339e-21	Switched memory B cells	NDEL1
MRPL37	4.85571e-25	0.212155	0.16	0.102	1.02587e-20	Switched memory B cells	MRPL37
TSSC4	4.86402e-25	0.154191	0.17	0.108	1.02762e-20	Switched memory B cells	TSSC4
DDX46	5.13741e-25	0.158863	0.389	0.29	1.08538e-20	Switched memory B cells	DDX46
SSB	5.1766e-25	0.114372	0.376	0.279	1.09366e-20	Switched memory B cells	SSB
DCK	5.20042e-25	0.176661	0.182	0.118	1.09869e-20	Switched memory B cells	DCK
SNRPA1	5.29925e-25	0.203406	0.246	0.171	1.11957e-20	Switched memory B cells	SNRPA1
PYROXD1	5.32457e-25	0.458227	0.112	0.065	1.12492e-20	Switched memory B cells	PYROXD1
SNAP29	5.3272e-25	0.396806	0.11	0.063	1.12548e-20	Switched memory B cells	SNAP29
PIEZO1	5.35027e-25	0.934412	0.059	0.027	1.13035e-20	Switched memory B cells	PIEZO1
ISG15	5.37292e-25	0.393992	0.171	0.11	1.13514e-20	Switched memory B cells	ISG15
GSDMD	5.38108e-25	0.196885	0.171	0.11	1.13686e-20	Switched memory B cells	GSDMD
PSMD9	5.43232e-25	0.190094	0.147	0.091	1.14769e-20	Switched memory B cells	PSMD9
INO80E	5.46698e-25	0.138828	0.232	0.157	1.15501e-20	Switched memory B cells	INO80E
AP1G1	5.73337e-25	0.377068	0.152	0.097	1.21129e-20	Switched memory B cells	AP1G1
PRKAG2	5.77067e-25	0.312293	0.112	0.065	1.21917e-20	Switched memory B cells	PRKAG2
RRP1B	6.09923e-25	0.395736	0.168	0.108	1.28859e-20	Switched memory B cells	RRP1B
ARMC8	6.12534e-25	0.365252	0.144	0.089	1.2941e-20	Switched memory B cells	ARMC8
MAP1LC3A	6.23445e-25	0.395662	0.063	0.029	1.31715e-20	Switched memory B cells	MAP1LC3A
HTATSF1	6.40911e-25	0.276984	0.17	0.109	1.35405e-20	Switched memory B cells	HTATSF1
STX10	6.5509e-25	0.159658	0.176	0.113	1.38401e-20	Switched memory B cells	STX10
DELE1	7.00273e-25	0.362712	0.168	0.109	1.47947e-20	Switched memory B cells	DELE1
NDUFS7	7.005e-25	0.11027	0.312	0.222	1.47995e-20	Switched memory B cells	NDUFS7
ERVK3-1	7.15865e-25	0.32855	0.114	0.067	1.51241e-20	Switched memory B cells	ERVK3-1
TLE3	7.28214e-25	0.664172	0.104	0.059	1.5385e-20	Switched memory B cells	TLE3
FASTKD1	7.2855e-25	0.874655	0.057	0.025	1.53921e-20	Switched memory B cells	FASTKD1
RAD21	7.5296e-25	0.190232	0.409	0.307	1.59078e-20	Switched memory B cells	RAD21
LAMC1	7.53294e-25	0.944408	0.054	0.023	1.59148e-20	Switched memory B cells	LAMC1
XKR6	7.85152e-25	0.868886	0.065	0.031	1.65879e-20	Switched memory B cells	XKR6
FAR1	8.0097e-25	0.696935	0.089	0.049	1.69221e-20	Switched memory B cells	FAR1
ACAT1	8.189e-25	0.412065	0.119	0.07	1.73009e-20	Switched memory B cells	ACAT1
NUP50	8.41947e-25	0.260879	0.123	0.073	1.77878e-20	Switched memory B cells	NUP50
AGO3	8.48917e-25	0.508475	0.126	0.076	1.79351e-20	Switched memory B cells	AGO3
HSPA9	8.57506e-25	0.245541	0.327	0.24	1.81165e-20	Switched memory B cells	HSPA9
CCNT1	8.65176e-25	0.408814	0.172	0.113	1.82786e-20	Switched memory B cells	CCNT1
SLC39A10	8.66164e-25	0.208226	0.203	0.136	1.82994e-20	Switched memory B cells	SLC39A10
INTS11	8.70196e-25	0.170658	0.196	0.13	1.83846e-20	Switched memory B cells	INTS11
ATP6V0E1	8.87372e-25	0.196633	0.5	0.397	1.87475e-20	Switched memory B cells	ATP6V0E1
CYB5B	8.88583e-25	0.317515	0.12	0.071	1.87731e-20	Switched memory B cells	CYB5B
CDC14B	9.03797e-25	0.87069	0.049	0.02	1.90945e-20	Switched memory B cells	CDC14B
ZC3H14	9.3787e-25	0.416228	0.097	0.053	1.98144e-20	Switched memory B cells	ZC3H14
NIPSNAP3A	9.75602e-25	0.500879	0.076	0.038	2.06115e-20	Switched memory B cells	NIPSNAP3A
PRPF31	9.84642e-25	0.145254	0.187	0.122	2.08025e-20	Switched memory B cells	PRPF31
CENPM	1.05833e-24	0.515768	0.074	0.037	2.23594e-20	Switched memory B cells	CENPM
VGLL4	1.07125e-24	0.426549	0.112	0.065	2.26322e-20	Switched memory B cells	VGLL4
POU2F2	1.13185e-24	0.211235	0.528	0.419	2.39127e-20	Switched memory B cells	POU2F2
LRRC58	1.14009e-24	0.465491	0.1	0.057	2.40867e-20	Switched memory B cells	LRRC58
ARAP2	1.17239e-24	0.313763	0.167	0.109	2.4769e-20	Switched memory B cells	ARAP2
SCNM1	1.25219e-24	0.201619	0.171	0.111	2.64549e-20	Switched memory B cells	SCNM1
TAOK1	1.26871e-24	0.41059	0.126	0.076	2.6804e-20	Switched memory B cells	TAOK1
NBAS	1.27305e-24	0.410985	0.129	0.079	2.68958e-20	Switched memory B cells	NBAS
C12orf49	1.33903e-24	0.359132	0.123	0.073	2.82898e-20	Switched memory B cells	C12orf49
APC	1.3609e-24	0.372986	0.131	0.08	2.87517e-20	Switched memory B cells	APC
RTN3	1.40753e-24	0.380588	0.145	0.092	2.97368e-20	Switched memory B cells	RTN3
CLP1	1.46665e-24	0.675589	0.054	0.023	3.0986e-20	Switched memory B cells	CLP1
LCMT1	1.48393e-24	0.346919	0.134	0.082	3.1351e-20	Switched memory B cells	LCMT1
FAM30A	1.50205e-24	0.277849	0.297	0.218	3.17339e-20	Switched memory B cells	FAM30A
PPM1L	1.6154e-24	1.59867	0.036	0.012	3.41285e-20	Switched memory B cells	PPM1L
TMEM223	1.62637e-24	0.469958	0.103	0.059	3.43603e-20	Switched memory B cells	TMEM223
CPNE3	1.64163e-24	0.12197	0.26	0.181	3.46828e-20	Switched memory B cells	CPNE3
AC008083.2	1.68663e-24	0.792267	0.053	0.023	3.56335e-20	Switched memory B cells	AC008083.2
C1orf54	1.68965e-24	0.958526	0.043	0.017	3.56972e-20	Switched memory B cells	C1orf54
ZNF507	1.72888e-24	0.59411	0.086	0.046	3.65261e-20	Switched memory B cells	ZNF507
LPCAT1	1.77107e-24	0.567474	0.11	0.064	3.74173e-20	Switched memory B cells	LPCAT1
CNOT2	1.82864e-24	0.334955	0.273	0.197	3.86337e-20	Switched memory B cells	CNOT2
GOLGA7	1.87638e-24	0.305491	0.143	0.089	3.96423e-20	Switched memory B cells	GOLGA7
AGL	1.88784e-24	0.260128	0.144	0.09	3.98843e-20	Switched memory B cells	AGL
FOXN2	2.00165e-24	0.22708	0.225	0.156	4.22889e-20	Switched memory B cells	FOXN2
CALM3	2.08099e-24	0.153174	0.316	0.228	4.3965e-20	Switched memory B cells	CALM3
OXCT1	2.15915e-24	0.24165	0.123	0.073	4.56164e-20	Switched memory B cells	OXCT1
N4BP3	2.2379e-24	0.651889	0.071	0.035	4.72802e-20	Switched memory B cells	N4BP3
EEPD1	2.2858e-24	2.03236	0.021	0.004	4.82921e-20	Switched memory B cells	EEPD1
RNF20	2.2999e-24	0.443039	0.1	0.056	4.859e-20	Switched memory B cells	RNF20
KIAA1586	2.46053e-24	0.640106	0.087	0.047	5.19835e-20	Switched memory B cells	KIAA1586
INTS8	2.52292e-24	0.278799	0.109	0.063	5.33018e-20	Switched memory B cells	INTS8
SLC25A43	2.53309e-24	0.665945	0.063	0.029	5.35166e-20	Switched memory B cells	SLC25A43
SCP2	2.54848e-24	0.17551	0.267	0.187	5.38417e-20	Switched memory B cells	SCP2
YIPF4	2.70034e-24	0.416673	0.115	0.068	5.70501e-20	Switched memory B cells	YIPF4
CBLL1	2.76248e-24	0.390316	0.161	0.103	5.83628e-20	Switched memory B cells	CBLL1
POLG2	2.79809e-24	0.465887	0.084	0.044	5.91153e-20	Switched memory B cells	POLG2
ESYT2	2.8005e-24	0.855314	0.05	0.021	5.91662e-20	Switched memory B cells	ESYT2
KIAA2026	2.94512e-24	0.449755	0.103	0.059	6.22216e-20	Switched memory B cells	KIAA2026
SETX	3.13267e-24	0.311336	0.271	0.194	6.6184e-20	Switched memory B cells	SETX
MBTPS1	3.17914e-24	0.49488	0.137	0.086	6.71657e-20	Switched memory B cells	MBTPS1
GNA13	3.19472e-24	0.327331	0.222	0.154	6.74949e-20	Switched memory B cells	GNA13
PPP1CB	3.19627e-24	0.289173	0.155	0.099	6.75275e-20	Switched memory B cells	PPP1CB
DZIP3	3.23482e-24	0.676812	0.086	0.046	6.83421e-20	Switched memory B cells	DZIP3
TRAPPC10	3.3065e-24	0.333663	0.166	0.108	6.98564e-20	Switched memory B cells	TRAPPC10
LSM6	3.31216e-24	0.142489	0.212	0.143	6.99761e-20	Switched memory B cells	LSM6
TMEM14C	3.34561e-24	0.106458	0.222	0.151	7.06827e-20	Switched memory B cells	TMEM14C
AKIRIN2	3.38254e-24	0.144871	0.278	0.196	7.1463e-20	Switched memory B cells	AKIRIN2
CHCHD1	3.39041e-24	0.351702	0.101	0.057	7.16292e-20	Switched memory B cells	CHCHD1
ERBIN	3.41353e-24	0.403856	0.151	0.097	7.21176e-20	Switched memory B cells	ERBIN
AKIRIN1	3.55177e-24	0.164334	0.214	0.145	7.50382e-20	Switched memory B cells	AKIRIN1
AASDHPPT	3.69514e-24	0.252146	0.167	0.108	7.80672e-20	Switched memory B cells	AASDHPPT
IFT20	3.7524e-24	0.421594	0.13	0.08	7.92769e-20	Switched memory B cells	IFT20
CMTR2	3.76371e-24	0.757754	0.06	0.028	7.9516e-20	Switched memory B cells	CMTR2
FLII	3.76731e-24	0.431706	0.123	0.074	7.9592e-20	Switched memory B cells	FLII
AKAP17A	3.87214e-24	0.26049	0.249	0.175	8.18067e-20	Switched memory B cells	AKAP17A
TAF4B	3.92544e-24	0.574405	0.11	0.064	8.29328e-20	Switched memory B cells	TAF4B
GLB1	3.9259e-24	0.348106	0.121	0.072	8.29424e-20	Switched memory B cells	GLB1
SMIM10L1	3.92799e-24	0.274788	0.209	0.142	8.29866e-20	Switched memory B cells	SMIM10L1
GFM1	3.94126e-24	0.543341	0.095	0.053	8.3267e-20	Switched memory B cells	GFM1
CDKN2AIPNL	3.96053e-24	0.282531	0.111	0.064	8.36741e-20	Switched memory B cells	CDKN2AIPNL
AC091271.1	4.00611e-24	0.584319	0.073	0.037	8.46371e-20	Switched memory B cells	AC091271.1
CEP135	4.02236e-24	0.399044	0.135	0.083	8.49803e-20	Switched memory B cells	CEP135
ATG3	4.3673e-24	0.19591	0.194	0.129	9.22678e-20	Switched memory B cells	ATG3
SDHA	4.46544e-24	0.195278	0.252	0.177	9.43413e-20	Switched memory B cells	SDHA
SMIM7	4.70736e-24	0.564658	0.1	0.057	9.94524e-20	Switched memory B cells	SMIM7
TRAPPC1	4.7412e-24	0.192919	0.465	0.365	1.00167e-19	Switched memory B cells	TRAPPC1
RNPC3	4.74927e-24	0.279944	0.224	0.155	1.00338e-19	Switched memory B cells	RNPC3
RTCA	4.87038e-24	0.46198	0.116	0.069	1.02896e-19	Switched memory B cells	RTCA
OSBPL9	4.89235e-24	0.241631	0.208	0.142	1.03361e-19	Switched memory B cells	OSBPL9
NDUFA9	4.92089e-24	0.815585	0.049	0.02	1.03964e-19	Switched memory B cells	NDUFA9
TMEM30A	5.09413e-24	0.514713	0.111	0.066	1.07624e-19	Switched memory B cells	TMEM30A
KIF9	5.20922e-24	0.299146	0.14	0.087	1.10055e-19	Switched memory B cells	KIF9
DNPEP	5.2792e-24	0.24801	0.171	0.111	1.11534e-19	Switched memory B cells	DNPEP
CRY2	5.35752e-24	0.587102	0.086	0.047	1.13188e-19	Switched memory B cells	CRY2
CLTC	5.36696e-24	0.344835	0.143	0.09	1.13388e-19	Switched memory B cells	CLTC
C17orf49	5.52516e-24	0.222627	0.134	0.082	1.1673e-19	Switched memory B cells	C17orf49
METTL23	5.52856e-24	0.220964	0.188	0.125	1.16802e-19	Switched memory B cells	METTL23
CUTC	5.53324e-24	0.272308	0.155	0.099	1.16901e-19	Switched memory B cells	CUTC
STRN	5.55386e-24	0.521385	0.113	0.067	1.17336e-19	Switched memory B cells	STRN
GPAT4	5.63039e-24	0.501325	0.088	0.048	1.18953e-19	Switched memory B cells	GPAT4
CYFIP1	5.63406e-24	1.36006	0.038	0.013	1.19031e-19	Switched memory B cells	CYFIP1
COPS6	5.67186e-24	0.127538	0.279	0.198	1.19829e-19	Switched memory B cells	COPS6
CAMKMT	5.71236e-24	0.674408	0.075	0.039	1.20685e-19	Switched memory B cells	CAMKMT
HCFC1R1	5.84186e-24	0.220143	0.166	0.107	1.23421e-19	Switched memory B cells	HCFC1R1
TM9SF3	5.84554e-24	0.420292	0.138	0.087	1.23499e-19	Switched memory B cells	TM9SF3
CEBPG	5.97541e-24	0.375638	0.158	0.101	1.26243e-19	Switched memory B cells	CEBPG
CCDC32	6.62014e-24	0.138014	0.297	0.211	1.39864e-19	Switched memory B cells	CCDC32
NDUFAF6	6.79607e-24	0.578311	0.097	0.055	1.43581e-19	Switched memory B cells	NDUFAF6
SLC12A6	6.9426e-24	0.548719	0.103	0.06	1.46676e-19	Switched memory B cells	SLC12A6
NARFL	7.07659e-24	0.478195	0.083	0.044	1.49507e-19	Switched memory B cells	NARFL
IST1	7.25119e-24	0.378221	0.185	0.124	1.53196e-19	Switched memory B cells	IST1
KLC1	7.27159e-24	0.32362	0.128	0.078	1.53627e-19	Switched memory B cells	KLC1
PIK3R6	7.34546e-24	1.72813	0.025	0.006	1.55187e-19	Switched memory B cells	PIK3R6
LMBR1	7.4843e-24	0.373455	0.131	0.081	1.58121e-19	Switched memory B cells	LMBR1
LINC01588	7.54935e-24	0.518854	0.074	0.038	1.59495e-19	Switched memory B cells	LINC01588
TMUB2	7.61032e-24	0.205241	0.147	0.093	1.60783e-19	Switched memory B cells	TMUB2
DIAPH2	8.3808e-24	0.261932	0.13	0.08	1.77061e-19	Switched memory B cells	DIAPH2
SRPRA	8.6275e-24	0.222113	0.342	0.255	1.82273e-19	Switched memory B cells	SRPRA
AFG3L2	8.65474e-24	0.28778	0.181	0.12	1.82849e-19	Switched memory B cells	AFG3L2
NSUN6	8.67593e-24	0.408996	0.115	0.069	1.83296e-19	Switched memory B cells	NSUN6
KANSL2	8.80238e-24	0.268502	0.14	0.088	1.85968e-19	Switched memory B cells	KANSL2
SMIM37	8.92087e-24	0.228722	0.137	0.085	1.88471e-19	Switched memory B cells	SMIM37
POGK	8.94064e-24	0.694146	0.079	0.042	1.88889e-19	Switched memory B cells	POGK
ELP5	9.15611e-24	0.188049	0.164	0.106	1.93441e-19	Switched memory B cells	ELP5
GALNT10	9.23098e-24	0.559283	0.066	0.032	1.95023e-19	Switched memory B cells	GALNT10
PRH1	9.27138e-24	0.734557	0.058	0.026	1.95876e-19	Switched memory B cells	PRH1
PXK	9.27715e-24	0.167733	0.296	0.211	1.95998e-19	Switched memory B cells	PXK
WIPF1	9.56643e-24	0.26276	0.397	0.303	2.0211e-19	Switched memory B cells	WIPF1
APAF1	9.65589e-24	0.505656	0.091	0.05	2.04e-19	Switched memory B cells	APAF1
NMD3	1.00817e-23	0.466892	0.101	0.058	2.12997e-19	Switched memory B cells	NMD3
C2orf69	1.01406e-23	0.474088	0.075	0.038	2.1424e-19	Switched memory B cells	C2orf69
TNFAIP8L1	1.03636e-23	0.305877	0.079	0.041	2.18951e-19	Switched memory B cells	TNFAIP8L1
PBX4	1.03974e-23	1.28586	0.037	0.013	2.19666e-19	Switched memory B cells	PBX4
ARL16	1.08503e-23	0.25999	0.146	0.092	2.29235e-19	Switched memory B cells	ARL16
OSTF1	1.11935e-23	0.154493	0.383	0.284	2.36485e-19	Switched memory B cells	OSTF1
RABGEF1	1.12162e-23	0.525907	0.07	0.035	2.36964e-19	Switched memory B cells	RABGEF1
STK39	1.12625e-23	1.06331	0.04	0.015	2.37944e-19	Switched memory B cells	STK39
PGK1	1.14845e-23	0.208855	0.559	0.458	2.42634e-19	Switched memory B cells	PGK1
WDR48	1.15464e-23	0.206647	0.132	0.081	2.43942e-19	Switched memory B cells	WDR48
KDM1B	1.18521e-23	0.455174	0.083	0.044	2.50399e-19	Switched memory B cells	KDM1B
YWHAE	1.20195e-23	0.230194	0.272	0.194	2.53936e-19	Switched memory B cells	YWHAE
MTMR4	1.24199e-23	0.293869	0.131	0.081	2.62395e-19	Switched memory B cells	MTMR4
LRCH1	1.24676e-23	0.400138	0.116	0.069	2.63402e-19	Switched memory B cells	LRCH1
TYMP	1.25926e-23	0.22773	0.154	0.098	2.66043e-19	Switched memory B cells	TYMP
TPM4	1.28393e-23	0.222101	0.328	0.24	2.71255e-19	Switched memory B cells	TPM4
DDB2	1.29504e-23	0.50654	0.085	0.046	2.73603e-19	Switched memory B cells	DDB2
TESK2	1.32283e-23	0.454493	0.1	0.057	2.79473e-19	Switched memory B cells	TESK2
GRIPAP1	1.34053e-23	0.359495	0.133	0.082	2.83214e-19	Switched memory B cells	GRIPAP1
SLC25A32	1.34315e-23	0.433967	0.156	0.101	2.83767e-19	Switched memory B cells	SLC25A32
BLM	1.35986e-23	0.612489	0.081	0.043	2.87298e-19	Switched memory B cells	BLM
SGTB	1.37426e-23	0.808326	0.062	0.029	2.90339e-19	Switched memory B cells	SGTB
RNF170	1.3832e-23	0.600084	0.083	0.045	2.92229e-19	Switched memory B cells	RNF170
VMP1	1.61671e-23	0.384247	0.148	0.095	3.41563e-19	Switched memory B cells	VMP1
ENTPD4	1.65441e-23	0.421888	0.144	0.092	3.49527e-19	Switched memory B cells	ENTPD4
CPEB4	1.78311e-23	0.901751	0.066	0.032	3.76717e-19	Switched memory B cells	CPEB4
UPF2	1.81523e-23	0.170482	0.411	0.313	3.83503e-19	Switched memory B cells	UPF2
ZNF267	1.81575e-23	0.390036	0.12	0.072	3.83614e-19	Switched memory B cells	ZNF267
TBC1D23	1.83034e-23	0.504827	0.113	0.068	3.86696e-19	Switched memory B cells	TBC1D23
PSMD4	1.83747e-23	0.120325	0.35	0.256	3.88202e-19	Switched memory B cells	PSMD4
ARNTL2	1.84715e-23	1.77428	0.023	0.005	3.90248e-19	Switched memory B cells	ARNTL2
HDAC8	1.87889e-23	0.574588	0.103	0.06	3.96954e-19	Switched memory B cells	HDAC8
CKLF	1.95235e-23	0.671514	0.073	0.038	4.12473e-19	Switched memory B cells	CKLF
NIPAL3	1.98363e-23	0.438205	0.081	0.043	4.19082e-19	Switched memory B cells	NIPAL3
EIF5	2.00262e-23	0.211372	0.532	0.428	4.23095e-19	Switched memory B cells	EIF5
CTDSP1	2.08661e-23	0.237828	0.242	0.169	4.40839e-19	Switched memory B cells	CTDSP1
AL022332.1	2.15252e-23	1.0445	0.029	0.008	4.54762e-19	Switched memory B cells	AL022332.1
LCORL	2.22796e-23	0.630739	0.093	0.053	4.70702e-19	Switched memory B cells	LCORL
NDUFA12	2.22926e-23	0.11618	0.322	0.232	4.70976e-19	Switched memory B cells	NDUFA12
FOXN3	2.23688e-23	0.304899	0.203	0.139	4.72586e-19	Switched memory B cells	FOXN3
ZNF281	2.25388e-23	0.438379	0.089	0.049	4.76178e-19	Switched memory B cells	ZNF281
DPF2	2.28616e-23	0.209883	0.146	0.092	4.82996e-19	Switched memory B cells	DPF2
CHCHD3	2.30661e-23	0.254732	0.196	0.132	4.87318e-19	Switched memory B cells	CHCHD3
CRACR2A	2.32798e-23	0.97557	0.057	0.026	4.91832e-19	Switched memory B cells	CRACR2A
COX15	2.33357e-23	0.381529	0.09	0.05	4.93013e-19	Switched memory B cells	COX15
IQCG	2.34497e-23	0.729609	0.063	0.03	4.95422e-19	Switched memory B cells	IQCG
AC090152.1	2.40269e-23	0.626843	0.045	0.018	5.07616e-19	Switched memory B cells	AC090152.1
THAP6	2.43904e-23	0.681052	0.085	0.046	5.15295e-19	Switched memory B cells	THAP6
KDM5A	2.44737e-23	0.209031	0.245	0.172	5.17055e-19	Switched memory B cells	KDM5A
TMEM38A	2.44923e-23	0.867273	0.052	0.023	5.17448e-19	Switched memory B cells	TMEM38A
EEFSEC	2.50103e-23	0.456264	0.127	0.078	5.28393e-19	Switched memory B cells	EEFSEC
FAM126B	2.63106e-23	0.622595	0.076	0.039	5.55864e-19	Switched memory B cells	FAM126B
TBC1D5	2.79787e-23	0.21823	0.229	0.159	5.91105e-19	Switched memory B cells	TBC1D5
NDUFV2	2.81764e-23	0.116945	0.403	0.302	5.95283e-19	Switched memory B cells	NDUFV2
ENOSF1	2.85541e-23	0.6611	0.068	0.034	6.03262e-19	Switched memory B cells	ENOSF1
ARF4	3.00208e-23	0.182667	0.298	0.216	6.3425e-19	Switched memory B cells	ARF4
ATG2A	3.01124e-23	0.714356	0.056	0.025	6.36184e-19	Switched memory B cells	ATG2A
STXBP3	3.20754e-23	0.502719	0.085	0.046	6.77656e-19	Switched memory B cells	STXBP3
PTCD3	3.41743e-23	0.35161	0.103	0.059	7.22001e-19	Switched memory B cells	PTCD3
AQR	3.45439e-23	0.654155	0.091	0.051	7.29809e-19	Switched memory B cells	AQR
THUMPD3-AS1	3.55944e-23	0.411886	0.144	0.092	7.52002e-19	Switched memory B cells	THUMPD3-AS1
CCDC92	3.56375e-23	0.234799	0.086	0.047	7.52913e-19	Switched memory B cells	CCDC92
IFNAR1	3.91862e-23	0.168733	0.331	0.244	8.27887e-19	Switched memory B cells	IFNAR1
UBE2V2	3.92456e-23	0.182386	0.181	0.119	8.29142e-19	Switched memory B cells	UBE2V2
MRPL23	3.9417e-23	0.472877	0.072	0.037	8.32763e-19	Switched memory B cells	MRPL23
TFB1M	3.95499e-23	0.487087	0.114	0.068	8.35571e-19	Switched memory B cells	TFB1M
MZT2A	3.98811e-23	0.125801	0.336	0.246	8.42569e-19	Switched memory B cells	MZT2A
LPAR2	3.99928e-23	0.814822	0.052	0.023	8.44929e-19	Switched memory B cells	LPAR2
MFSD8	4.00401e-23	0.670432	0.076	0.04	8.45928e-19	Switched memory B cells	MFSD8
AC104170.1	4.12907e-23	3.2805	0.015	0.001	8.72348e-19	Switched memory B cells	AC104170.1
KIFAP3	4.12927e-23	0.554794	0.1	0.058	8.72391e-19	Switched memory B cells	KIFAP3
MRPL58	4.20098e-23	0.378926	0.092	0.051	8.87542e-19	Switched memory B cells	MRPL58
PSMB3	4.26676e-23	0.115325	0.383	0.283	9.01439e-19	Switched memory B cells	PSMB3
NDUFA10	4.4381e-23	0.110343	0.259	0.182	9.37637e-19	Switched memory B cells	NDUFA10
PPARA	4.45153e-23	0.949488	0.053	0.024	9.40475e-19	Switched memory B cells	PPARA
TRIOBP	4.54368e-23	0.778259	0.05	0.022	9.59942e-19	Switched memory B cells	TRIOBP
AAGAB	4.68586e-23	0.29017	0.115	0.069	9.89983e-19	Switched memory B cells	AAGAB
VTI1B	4.70538e-23	0.147178	0.186	0.123	9.94106e-19	Switched memory B cells	VTI1B
CD52	4.71028e-23	0.20837	0.825	0.846	9.95141e-19	Switched memory B cells	CD52
UBE2V1	4.75539e-23	0.368793	0.105	0.062	1.00467e-18	Switched memory B cells	UBE2V1
KARS	4.79478e-23	0.307036	0.139	0.087	1.01299e-18	Switched memory B cells	KARS
RNASEH1-AS1	4.8591e-23	0.508994	0.09	0.049	1.02658e-18	Switched memory B cells	RNASEH1-AS1
SPAG9	5.10918e-23	0.413692	0.148	0.096	1.07942e-18	Switched memory B cells	SPAG9
MECP2	5.19295e-23	0.261624	0.156	0.101	1.09711e-18	Switched memory B cells	MECP2
MCRIP2	5.24428e-23	0.226295	0.136	0.084	1.10796e-18	Switched memory B cells	MCRIP2
TSPAN2	5.26519e-23	1.83161	0.022	0.005	1.11238e-18	Switched memory B cells	TSPAN2
SAMD9L	5.2736e-23	0.266191	0.156	0.101	1.11415e-18	Switched memory B cells	SAMD9L
MR1	5.32589e-23	0.863883	0.056	0.025	1.1252e-18	Switched memory B cells	MR1
EXOC5	5.54005e-23	0.327096	0.107	0.062	1.17045e-18	Switched memory B cells	EXOC5
TIA1	5.59271e-23	0.258916	0.175	0.116	1.18157e-18	Switched memory B cells	TIA1
TXNL1	5.63184e-23	0.130561	0.307	0.222	1.18984e-18	Switched memory B cells	TXNL1
M6PR	5.77977e-23	0.15049	0.303	0.219	1.22109e-18	Switched memory B cells	M6PR
CAMK2G	5.78231e-23	0.342823	0.11	0.065	1.22163e-18	Switched memory B cells	CAMK2G
TRIP11	6.03011e-23	0.280453	0.205	0.14	1.27398e-18	Switched memory B cells	TRIP11
PTAR1	6.17652e-23	0.53926	0.121	0.075	1.30491e-18	Switched memory B cells	PTAR1
HLA-B	6.19631e-23	0.154795	0.929	0.93	1.30909e-18	Switched memory B cells	HLA-B
TOB1	6.32346e-23	0.35307	0.098	0.055	1.33596e-18	Switched memory B cells	TOB1
TRNAU1AP	6.53345e-23	0.27824	0.119	0.072	1.38032e-18	Switched memory B cells	TRNAU1AP
RWDD4	6.66776e-23	0.338418	0.113	0.067	1.4087e-18	Switched memory B cells	RWDD4
SINHCAF	6.96419e-23	0.227433	0.326	0.24	1.47132e-18	Switched memory B cells	SINHCAF
DRG1	7.32763e-23	0.152133	0.135	0.084	1.54811e-18	Switched memory B cells	DRG1
UROS	7.34825e-23	0.206426	0.147	0.093	1.55247e-18	Switched memory B cells	UROS
PRRC1	7.3649e-23	0.546732	0.13	0.082	1.55598e-18	Switched memory B cells	PRRC1
PRPSAP2	7.44321e-23	0.111769	0.152	0.097	1.57253e-18	Switched memory B cells	PRPSAP2
ATG12	7.52831e-23	0.178602	0.229	0.159	1.59051e-18	Switched memory B cells	ATG12
DHX9	7.55225e-23	0.272561	0.198	0.135	1.59556e-18	Switched memory B cells	DHX9
POLR2I	7.61803e-23	0.120161	0.223	0.153	1.60946e-18	Switched memory B cells	POLR2I
CLDND1	7.80936e-23	0.489391	0.126	0.079	1.64988e-18	Switched memory B cells	CLDND1
STAT2	8.17465e-23	0.378504	0.13	0.081	1.72706e-18	Switched memory B cells	STAT2
CDC73	8.44878e-23	0.260853	0.228	0.159	1.78497e-18	Switched memory B cells	CDC73
TIAL1	8.54085e-23	0.177985	0.284	0.205	1.80443e-18	Switched memory B cells	TIAL1
TRIM56	8.5836e-23	0.449674	0.104	0.061	1.81346e-18	Switched memory B cells	TRIM56
DAP	9.03711e-23	0.290613	0.173	0.115	1.90927e-18	Switched memory B cells	DAP
DTNB	9.38391e-23	0.433586	0.088	0.048	1.98254e-18	Switched memory B cells	DTNB
ZKSCAN1	9.66888e-23	0.367411	0.128	0.079	2.04274e-18	Switched memory B cells	ZKSCAN1
HP1BP3	9.98348e-23	0.165874	0.531	0.427	2.10921e-18	Switched memory B cells	HP1BP3
CCAR1	1.00898e-22	0.275591	0.198	0.136	2.13166e-18	Switched memory B cells	CCAR1
DNAJC21	1.05332e-22	0.217205	0.232	0.163	2.22536e-18	Switched memory B cells	DNAJC21
SEC13	1.05777e-22	0.10079	0.244	0.169	2.23476e-18	Switched memory B cells	SEC13
SNRNP40	1.09596e-22	0.234847	0.178	0.119	2.31544e-18	Switched memory B cells	SNRNP40
MCM5	1.12598e-22	0.150264	0.192	0.128	2.37886e-18	Switched memory B cells	MCM5
ACSL1	1.13317e-22	1.03169	0.04	0.016	2.39405e-18	Switched memory B cells	ACSL1
CSTF2	1.13324e-22	0.534373	0.057	0.027	2.3942e-18	Switched memory B cells	CSTF2
YEATS2	1.19104e-22	0.830677	0.059	0.028	2.51631e-18	Switched memory B cells	YEATS2
ALAS1	1.19915e-22	0.651462	0.062	0.03	2.53345e-18	Switched memory B cells	ALAS1
HDGFL2	1.2179e-22	0.505432	0.086	0.047	2.57305e-18	Switched memory B cells	HDGFL2
AFTPH	1.23812e-22	0.325905	0.223	0.156	2.61578e-18	Switched memory B cells	AFTPH
MRPL32	1.31362e-22	0.451638	0.104	0.061	2.77528e-18	Switched memory B cells	MRPL32
HNRNPA2B1	1.31449e-22	0.189666	0.871	0.805	2.77712e-18	Switched memory B cells	HNRNPA2B1
UNC45A	1.33856e-22	0.150585	0.125	0.076	2.82798e-18	Switched memory B cells	UNC45A
RFX5	1.34687e-22	0.236028	0.135	0.084	2.84554e-18	Switched memory B cells	RFX5
ANO6	1.34712e-22	0.748573	0.09	0.05	2.84606e-18	Switched memory B cells	ANO6
COPS3	1.34936e-22	0.144482	0.161	0.105	2.8508e-18	Switched memory B cells	COPS3
AGTRAP	1.35057e-22	0.268678	0.102	0.059	2.85335e-18	Switched memory B cells	AGTRAP
YIF1B	1.40352e-22	0.382499	0.112	0.067	2.96521e-18	Switched memory B cells	YIF1B
BORCS5	1.40427e-22	0.276832	0.158	0.104	2.9668e-18	Switched memory B cells	BORCS5
ING4	1.44863e-22	0.152759	0.12	0.072	3.06053e-18	Switched memory B cells	ING4
TP53TG1	1.46821e-22	0.118358	0.152	0.097	3.10189e-18	Switched memory B cells	TP53TG1
FAM104A	1.53948e-22	0.495958	0.087	0.048	3.25245e-18	Switched memory B cells	FAM104A
KPNA3	1.61266e-22	0.26984	0.143	0.091	3.40708e-18	Switched memory B cells	KPNA3
GINM1	1.63075e-22	0.219224	0.251	0.179	3.44529e-18	Switched memory B cells	GINM1
PDLIM2	1.76586e-22	0.113581	0.173	0.113	3.73074e-18	Switched memory B cells	PDLIM2
TRIR	1.76958e-22	0.183202	0.618	0.533	3.73859e-18	Switched memory B cells	TRIR
CKAP4	1.77057e-22	0.335404	0.132	0.083	3.74069e-18	Switched memory B cells	CKAP4
TAF1B	1.85447e-22	0.529167	0.09	0.05	3.91794e-18	Switched memory B cells	TAF1B
MRI1	1.90014e-22	0.796849	0.064	0.031	4.01443e-18	Switched memory B cells	MRI1
KEAP1	1.91392e-22	0.548181	0.07	0.036	4.04353e-18	Switched memory B cells	KEAP1
XIAP	1.91634e-22	0.458893	0.125	0.078	4.04864e-18	Switched memory B cells	XIAP
SRD5A1	1.93804e-22	0.584212	0.054	0.025	4.09449e-18	Switched memory B cells	SRD5A1
BAD	1.95677e-22	0.219861	0.149	0.096	4.13407e-18	Switched memory B cells	BAD
PBDC1	1.96765e-22	0.183756	0.138	0.087	4.15705e-18	Switched memory B cells	PBDC1
NDFIP1	1.99853e-22	0.248438	0.235	0.167	4.22228e-18	Switched memory B cells	NDFIP1
MRPL1	2.01934e-22	0.317232	0.113	0.067	4.26625e-18	Switched memory B cells	MRPL1
SRP9	2.06583e-22	0.116928	0.305	0.22	4.36448e-18	Switched memory B cells	SRP9
UBR5	2.07213e-22	0.365596	0.181	0.124	4.37779e-18	Switched memory B cells	UBR5
TTC39C	2.07353e-22	0.263361	0.138	0.087	4.38074e-18	Switched memory B cells	TTC39C
SNX3	2.13969e-22	0.227805	0.652	0.597	4.52053e-18	Switched memory B cells	SNX3
HIPK3	2.21455e-22	0.743208	0.081	0.044	4.67869e-18	Switched memory B cells	HIPK3
ZFAND5	2.24632e-22	0.205505	0.227	0.158	4.74581e-18	Switched memory B cells	ZFAND5
BABAM2	2.29629e-22	0.343564	0.087	0.048	4.85137e-18	Switched memory B cells	BABAM2
ARHGEF7	2.39968e-22	0.337232	0.152	0.099	5.06981e-18	Switched memory B cells	ARHGEF7
WSB1	2.40404e-22	0.206893	0.446	0.347	5.07902e-18	Switched memory B cells	WSB1
TSN	2.41963e-22	0.228198	0.137	0.086	5.11195e-18	Switched memory B cells	TSN
LRRK1	2.42451e-22	0.418117	0.105	0.062	5.12226e-18	Switched memory B cells	LRRK1
FAM76A	2.45793e-22	0.54835	0.08	0.043	5.19287e-18	Switched memory B cells	FAM76A
FAM76B	2.50636e-22	0.213294	0.151	0.097	5.29519e-18	Switched memory B cells	FAM76B
NAALADL1	2.52864e-22	0.4192	0.068	0.034	5.34226e-18	Switched memory B cells	NAALADL1
C6orf62	2.58739e-22	0.317115	0.13	0.081	5.46637e-18	Switched memory B cells	C6orf62
RAB5A	2.60606e-22	0.217014	0.203	0.14	5.50582e-18	Switched memory B cells	RAB5A
KLHL42	2.6259e-22	0.705732	0.054	0.025	5.54775e-18	Switched memory B cells	KLHL42
CENPC	2.62747e-22	0.214685	0.3	0.221	5.55105e-18	Switched memory B cells	CENPC
TSEN15	2.67947e-22	0.312096	0.103	0.06	5.66092e-18	Switched memory B cells	TSEN15
ILKAP	2.69645e-22	0.270388	0.159	0.104	5.69678e-18	Switched memory B cells	ILKAP
2026-03-06	2.73718e-22	0.289824	0.178	0.121	5.78284e-18	Switched memory B cells	2026-03-06
TOP2B	2.73727e-22	0.58093	0.086	0.048	5.78303e-18	Switched memory B cells	TOP2B
PARP14	2.73999e-22	0.201986	0.255	0.182	5.78878e-18	Switched memory B cells	PARP14
DDX52	2.80212e-22	0.353654	0.116	0.07	5.92003e-18	Switched memory B cells	DDX52
KLHL24	2.85285e-22	0.320335	0.193	0.132	6.02722e-18	Switched memory B cells	KLHL24
PRMT7	2.87676e-22	0.554983	0.066	0.033	6.07774e-18	Switched memory B cells	PRMT7
PSME2	2.91385e-22	0.119111	0.46	0.355	6.15609e-18	Switched memory B cells	PSME2
SMAP2	3.14109e-22	0.15462	0.679	0.591	6.63619e-18	Switched memory B cells	SMAP2
SLC35E2A	3.17046e-22	0.763099	0.045	0.019	6.69824e-18	Switched memory B cells	SLC35E2A
TRIM21	3.2336e-22	0.551252	0.064	0.031	6.83163e-18	Switched memory B cells	TRIM21
DHRSX	3.24708e-22	0.255997	0.129	0.08	6.8601e-18	Switched memory B cells	DHRSX
RNF34	3.26765e-22	0.551016	0.083	0.045	6.90357e-18	Switched memory B cells	RNF34
KIAA0586	3.2944e-22	0.489503	0.08	0.043	6.96007e-18	Switched memory B cells	KIAA0586
CHD8	3.33685e-22	0.27402	0.165	0.109	7.04976e-18	Switched memory B cells	CHD8
ZMYM2	3.37666e-22	0.298122	0.205	0.142	7.13387e-18	Switched memory B cells	ZMYM2
STRADA	3.41465e-22	0.278866	0.089	0.05	7.21414e-18	Switched memory B cells	STRADA
CEP192	3.41498e-22	0.527947	0.086	0.048	7.21484e-18	Switched memory B cells	CEP192
SS18	3.449e-22	0.499943	0.119	0.073	7.28669e-18	Switched memory B cells	SS18
RNF216	3.5873e-22	0.236101	0.216	0.15	7.57888e-18	Switched memory B cells	RNF216
ACOT13	3.67379e-22	0.536394	0.07	0.036	7.76162e-18	Switched memory B cells	ACOT13
PUM1	3.69771e-22	0.329131	0.169	0.112	7.81216e-18	Switched memory B cells	PUM1
AC120193.1	3.70799e-22	0.277341	0.126	0.079	7.83388e-18	Switched memory B cells	AC120193.1
IMMT	3.75552e-22	0.234255	0.161	0.106	7.93429e-18	Switched memory B cells	IMMT
COPS4	3.76776e-22	0.411828	0.11	0.066	7.96015e-18	Switched memory B cells	COPS4
WDR36	3.87351e-22	0.543515	0.133	0.085	8.18356e-18	Switched memory B cells	WDR36
PRKAA1	4.0195e-22	0.602206	0.11	0.067	8.49199e-18	Switched memory B cells	PRKAA1
RER1	4.11099e-22	0.159123	0.216	0.15	8.6853e-18	Switched memory B cells	RER1
NDUFAF4	4.13346e-22	0.15509	0.15	0.096	8.73276e-18	Switched memory B cells	NDUFAF4
RBBP8	4.13757e-22	0.400847	0.102	0.06	8.74145e-18	Switched memory B cells	RBBP8
EGLN1	4.22071e-22	0.360256	0.111	0.067	8.91708e-18	Switched memory B cells	EGLN1
ZNF800	4.25107e-22	0.227175	0.277	0.202	8.98124e-18	Switched memory B cells	ZNF800
DHRS1	4.41768e-22	0.556011	0.076	0.04	9.33323e-18	Switched memory B cells	DHRS1
KDM3B	4.44061e-22	0.321733	0.112	0.068	9.38167e-18	Switched memory B cells	KDM3B
EMC3	4.51217e-22	0.222524	0.217	0.151	9.53286e-18	Switched memory B cells	EMC3
HADHA	4.5942e-22	0.137617	0.45	0.345	9.70617e-18	Switched memory B cells	HADHA
WDR13	4.7926e-22	0.283714	0.119	0.072	1.01253e-17	Switched memory B cells	WDR13
AP5M1	4.81636e-22	0.544737	0.091	0.052	1.01755e-17	Switched memory B cells	AP5M1
NDUFS2	4.85995e-22	0.153448	0.204	0.139	1.02676e-17	Switched memory B cells	NDUFS2
FAM111A	5.07842e-22	0.150517	0.161	0.105	1.07292e-17	Switched memory B cells	FAM111A
SEPHS2	5.17125e-22	0.107041	0.178	0.118	1.09253e-17	Switched memory B cells	SEPHS2
RAB1B	5.36573e-22	0.161045	0.253	0.178	1.13362e-17	Switched memory B cells	RAB1B
ORMDL2	5.40628e-22	0.425625	0.131	0.083	1.14219e-17	Switched memory B cells	ORMDL2
FBXW2	5.45345e-22	0.69893	0.078	0.042	1.15215e-17	Switched memory B cells	FBXW2
C14orf119	5.52182e-22	0.450051	0.074	0.039	1.16659e-17	Switched memory B cells	C14orf119
MAPK11	5.61505e-22	1.12764	0.029	0.009	1.18629e-17	Switched memory B cells	MAPK11
MDM2	5.8783e-22	0.416056	0.141	0.091	1.24191e-17	Switched memory B cells	MDM2
NDUFB4	6.21859e-22	0.149914	0.393	0.296	1.3138e-17	Switched memory B cells	NDUFB4
RBPJ	6.32695e-22	0.550919	0.118	0.073	1.33669e-17	Switched memory B cells	RBPJ
IPO7	6.40383e-22	0.356066	0.12	0.074	1.35294e-17	Switched memory B cells	IPO7
TBC1D17	6.48063e-22	0.320263	0.114	0.069	1.36916e-17	Switched memory B cells	TBC1D17
PTPN1	6.49327e-22	0.165597	0.539	0.43	1.37183e-17	Switched memory B cells	PTPN1
ELAVL1	6.53667e-22	0.197671	0.21	0.145	1.381e-17	Switched memory B cells	ELAVL1
SCAMP1	6.63879e-22	0.443389	0.108	0.065	1.40258e-17	Switched memory B cells	SCAMP1
AL022157.1	6.6816e-22	0.922238	0.047	0.02	1.41162e-17	Switched memory B cells	AL022157.1
PRPF18	7.10242e-22	0.476361	0.084	0.047	1.50053e-17	Switched memory B cells	PRPF18
PLEKHO1	7.22347e-22	0.118502	0.198	0.135	1.5261e-17	Switched memory B cells	PLEKHO1
SETDB1	7.28557e-22	0.387003	0.129	0.081	1.53922e-17	Switched memory B cells	SETDB1
MYO1D	7.34733e-22	1.05333	0.063	0.031	1.55227e-17	Switched memory B cells	MYO1D
NCKIPSD	7.56005e-22	0.86805	0.038	0.015	1.59721e-17	Switched memory B cells	NCKIPSD
DDX21	7.73584e-22	0.219454	0.64	0.531	1.63435e-17	Switched memory B cells	DDX21
NELFB	7.90515e-22	0.209571	0.075	0.039	1.67012e-17	Switched memory B cells	NELFB
TRAP1	7.9521e-22	0.435751	0.115	0.07	1.68004e-17	Switched memory B cells	TRAP1
SRP19	8.40958e-22	0.229339	0.178	0.119	1.77669e-17	Switched memory B cells	SRP19
AGPS	8.47274e-22	0.584878	0.069	0.036	1.79004e-17	Switched memory B cells	AGPS
PSMC3	8.48571e-22	0.145999	0.207	0.141	1.79278e-17	Switched memory B cells	PSMC3
PBRM1	8.52154e-22	0.182633	0.214	0.148	1.80035e-17	Switched memory B cells	PBRM1
PTPMT1	8.62031e-22	0.16773	0.151	0.097	1.82121e-17	Switched memory B cells	PTPMT1
SMYD2	8.79317e-22	0.194126	0.108	0.064	1.85773e-17	Switched memory B cells	SMYD2
ARL5B	8.93296e-22	0.746667	0.066	0.033	1.88727e-17	Switched memory B cells	ARL5B
PHF11	8.95788e-22	0.142573	0.239	0.168	1.89253e-17	Switched memory B cells	PHF11
DNAJA2	9.09639e-22	0.156664	0.253	0.179	1.92179e-17	Switched memory B cells	DNAJA2
WDR77	9.19622e-22	0.326714	0.115	0.07	1.94289e-17	Switched memory B cells	WDR77
ZNF720	9.19718e-22	0.341894	0.083	0.046	1.94309e-17	Switched memory B cells	ZNF720
MRPL9	9.32566e-22	0.127341	0.188	0.127	1.97023e-17	Switched memory B cells	MRPL9
KLF11	9.45653e-22	0.473639	0.08	0.043	1.99788e-17	Switched memory B cells	KLF11
USP33	9.77005e-22	0.372619	0.138	0.088	2.06412e-17	Switched memory B cells	USP33
STIM2	9.77845e-22	0.333934	0.206	0.144	2.06589e-17	Switched memory B cells	STIM2
IFI27L2	1.04835e-21	0.1275	0.233	0.163	2.21485e-17	Switched memory B cells	IFI27L2
NUFIP2	1.05792e-21	0.397312	0.155	0.103	2.23507e-17	Switched memory B cells	NUFIP2
MGRN1	1.06907e-21	0.49438	0.098	0.057	2.25862e-17	Switched memory B cells	MGRN1
LONRF1	1.07385e-21	0.335317	0.104	0.062	2.26871e-17	Switched memory B cells	LONRF1
MARK3	1.11017e-21	0.383727	0.164	0.11	2.34545e-17	Switched memory B cells	MARK3
CREB1	1.12575e-21	0.207653	0.207	0.144	2.37837e-17	Switched memory B cells	CREB1
SOCS4	1.16702e-21	0.693035	0.086	0.048	2.46555e-17	Switched memory B cells	SOCS4
CLK4	1.17566e-21	0.351576	0.172	0.116	2.48381e-17	Switched memory B cells	CLK4
ORMDL1	1.19193e-21	0.277468	0.233	0.166	2.51819e-17	Switched memory B cells	ORMDL1
CLPX	1.19911e-21	0.250999	0.13	0.082	2.53335e-17	Switched memory B cells	CLPX
PPP3R1	1.20297e-21	0.482768	0.11	0.066	2.54151e-17	Switched memory B cells	PPP3R1
AL662796.1	1.23275e-21	0.887582	0.053	0.025	2.60444e-17	Switched memory B cells	AL662796.1
NFIL3	1.23445e-21	0.95161	0.023	0.006	2.60802e-17	Switched memory B cells	NFIL3
CEP63	1.23605e-21	0.242894	0.142	0.091	2.61141e-17	Switched memory B cells	CEP63
NUP210	1.28193e-21	0.306533	0.156	0.103	2.70833e-17	Switched memory B cells	NUP210
ADAM15	1.28451e-21	0.636197	0.062	0.031	2.71379e-17	Switched memory B cells	ADAM15
PSMC1	1.29779e-21	0.132523	0.194	0.132	2.74185e-17	Switched memory B cells	PSMC1
SUPT16H	1.34931e-21	0.181712	0.199	0.136	2.85069e-17	Switched memory B cells	SUPT16H
PRPF8	1.40307e-21	0.185867	0.299	0.22	2.96426e-17	Switched memory B cells	PRPF8
ITGA3	1.41138e-21	1.58026	0.021	0.004	2.98182e-17	Switched memory B cells	ITGA3
RNF5	1.42442e-21	0.203652	0.158	0.103	3.00937e-17	Switched memory B cells	RNF5
TMOD2	1.46628e-21	0.723232	0.055	0.026	3.09781e-17	Switched memory B cells	TMOD2
DGKA	1.49064e-21	0.291597	0.145	0.093	3.14927e-17	Switched memory B cells	DGKA
C6orf136	1.50545e-21	0.469408	0.082	0.045	3.18057e-17	Switched memory B cells	C6orf136
NDUFA5	1.57647e-21	0.147835	0.251	0.177	3.33062e-17	Switched memory B cells	NDUFA5
LINC01504	1.67724e-21	0.38464	0.052	0.023	3.54351e-17	Switched memory B cells	LINC01504
SLC25A17	1.71584e-21	0.497169	0.061	0.03	3.62505e-17	Switched memory B cells	SLC25A17
TOR1AIP2	1.73415e-21	0.673241	0.069	0.035	3.66373e-17	Switched memory B cells	TOR1AIP2
SF1	1.73835e-21	0.153533	0.783	0.687	3.67261e-17	Switched memory B cells	SF1
YTHDC1	1.87112e-21	0.210333	0.337	0.253	3.95312e-17	Switched memory B cells	YTHDC1
AC138123.1	1.90437e-21	1.61777	0.022	0.005	4.02335e-17	Switched memory B cells	AC138123.1
SYNRG	1.93314e-21	0.170883	0.296	0.217	4.08414e-17	Switched memory B cells	SYNRG
POLR2B	1.95342e-21	0.229111	0.189	0.129	4.12699e-17	Switched memory B cells	POLR2B
NMT1	2.0069e-21	0.468013	0.081	0.044	4.23998e-17	Switched memory B cells	NMT1
EXOSC5	2.128e-21	0.190573	0.13	0.082	4.49582e-17	Switched memory B cells	EXOSC5
OMA1	2.16011e-21	0.293059	0.102	0.06	4.56367e-17	Switched memory B cells	OMA1
TIMP1	2.23512e-21	0.188647	0.079	0.043	4.72213e-17	Switched memory B cells	TIMP1
WDFY4	2.26669e-21	0.269398	0.147	0.095	4.78884e-17	Switched memory B cells	WDFY4
EIF1AD	2.27479e-21	0.408269	0.114	0.069	4.80594e-17	Switched memory B cells	EIF1AD
SLC25A13	2.27666e-21	0.313446	0.134	0.085	4.8099e-17	Switched memory B cells	SLC25A13
EIF3B	2.31272e-21	0.181576	0.161	0.107	4.88609e-17	Switched memory B cells	EIF3B
FAM107B	2.3284e-21	0.150696	0.526	0.425	4.9192e-17	Switched memory B cells	FAM107B
PITPNA	2.33288e-21	0.839563	0.048	0.021	4.92867e-17	Switched memory B cells	PITPNA
ECI1	2.35485e-21	0.215534	0.144	0.093	4.97509e-17	Switched memory B cells	ECI1
PIK3C2B	2.3715e-21	0.664239	0.059	0.029	5.01028e-17	Switched memory B cells	PIK3C2B
ING3	2.37539e-21	0.415148	0.141	0.091	5.01849e-17	Switched memory B cells	ING3
POLR2J	2.4271e-21	0.120529	0.166	0.109	5.12773e-17	Switched memory B cells	POLR2J
LEO1	2.43259e-21	0.412275	0.076	0.041	5.13932e-17	Switched memory B cells	LEO1
VPS8	2.53699e-21	0.456633	0.084	0.047	5.3599e-17	Switched memory B cells	VPS8
CUL1	2.67678e-21	0.260493	0.167	0.111	5.65523e-17	Switched memory B cells	CUL1
GTF2F2	2.68927e-21	0.222267	0.143	0.092	5.68162e-17	Switched memory B cells	GTF2F2
ROCK2	2.70906e-21	0.754272	0.064	0.032	5.72344e-17	Switched memory B cells	ROCK2
SLC12A9	2.76163e-21	0.52787	0.088	0.05	5.8345e-17	Switched memory B cells	SLC12A9
PSMD10	2.76895e-21	0.318822	0.095	0.055	5.84995e-17	Switched memory B cells	PSMD10
UBE2D1	2.78754e-21	0.217319	0.135	0.085	5.88924e-17	Switched memory B cells	UBE2D1
METTL5	2.82578e-21	0.133982	0.226	0.157	5.97002e-17	Switched memory B cells	METTL5
LYPLAL1-DT	2.83552e-21	1.51981	0.02	0.004	5.99061e-17	Switched memory B cells	LYPLAL1-DT
KLHL9	3.03261e-21	0.362557	0.085	0.047	6.407e-17	Switched memory B cells	KLHL9
IFIT2	3.10691e-21	0.54016	0.068	0.035	6.56398e-17	Switched memory B cells	IFIT2
COX17	3.17544e-21	0.137365	0.328	0.242	6.70874e-17	Switched memory B cells	COX17
UBE2L6	3.32322e-21	0.18084	0.275	0.198	7.02096e-17	Switched memory B cells	UBE2L6
NME6	3.33273e-21	0.279078	0.111	0.067	7.04106e-17	Switched memory B cells	NME6
CARD8	3.34433e-21	0.262892	0.154	0.101	7.06556e-17	Switched memory B cells	CARD8
MRPS12	3.51591e-21	0.145253	0.174	0.116	7.42805e-17	Switched memory B cells	MRPS12
GGA1	3.519e-21	0.33779	0.145	0.095	7.43459e-17	Switched memory B cells	GGA1
CPPED1	3.56893e-21	0.601041	0.057	0.027	7.54008e-17	Switched memory B cells	CPPED1
TAF15	3.6464e-21	0.128378	0.358	0.269	7.70374e-17	Switched memory B cells	TAF15
CLOCK	3.65949e-21	0.767159	0.068	0.035	7.7314e-17	Switched memory B cells	CLOCK
ACTR5	3.70588e-21	0.916371	0.04	0.016	7.82941e-17	Switched memory B cells	ACTR5
PHF14	3.73837e-21	0.258382	0.203	0.14	7.89805e-17	Switched memory B cells	PHF14
KCMF1	3.81107e-21	0.460673	0.088	0.05	8.05164e-17	Switched memory B cells	KCMF1
HDAC2	3.88983e-21	0.238997	0.199	0.137	8.21805e-17	Switched memory B cells	HDAC2
AC098613.1	3.92081e-21	2.2676	0.018	0.003	8.2835e-17	Switched memory B cells	AC098613.1
WWP1	3.95495e-21	0.695114	0.074	0.04	8.35563e-17	Switched memory B cells	WWP1
DOK3	4.07768e-21	0.488759	0.104	0.062	8.61492e-17	Switched memory B cells	DOK3
RYBP	4.08039e-21	0.861043	0.052	0.024	8.62065e-17	Switched memory B cells	RYBP
SNRNP25	4.08468e-21	0.137255	0.151	0.097	8.6297e-17	Switched memory B cells	SNRNP25
PRPF38A	4.10737e-21	0.217075	0.136	0.087	8.67764e-17	Switched memory B cells	PRPF38A
PARN	4.12526e-21	0.28187	0.139	0.09	8.71544e-17	Switched memory B cells	PARN
GPR150	4.14096e-21	1.0694	0.027	0.008	8.7486e-17	Switched memory B cells	GPR150
FUS	4.18204e-21	0.272315	0.693	0.592	8.83539e-17	Switched memory B cells	FUS
SLMAP	4.23281e-21	0.388344	0.132	0.084	8.94265e-17	Switched memory B cells	SLMAP
GUCD1	4.34981e-21	0.105029	0.198	0.134	9.18984e-17	Switched memory B cells	GUCD1
AF213884.3	4.38245e-21	0.422985	0.091	0.052	9.25881e-17	Switched memory B cells	AF213884.3
PICALM	4.41339e-21	0.357203	0.104	0.063	9.32416e-17	Switched memory B cells	PICALM
SHLD2	4.56964e-21	0.607382	0.074	0.04	9.65427e-17	Switched memory B cells	SHLD2
CARHSP1	4.63895e-21	0.154208	0.129	0.081	9.8007e-17	Switched memory B cells	CARHSP1
RFXANK	4.76743e-21	0.244462	0.131	0.083	1.00722e-16	Switched memory B cells	RFXANK
HRAS	4.81351e-21	0.291825	0.105	0.062	1.01695e-16	Switched memory B cells	HRAS
ZC3H18	4.8558e-21	0.40652	0.116	0.072	1.02588e-16	Switched memory B cells	ZC3H18
UBE2K	4.88206e-21	0.265998	0.18	0.122	1.03143e-16	Switched memory B cells	UBE2K
EPC1	4.93921e-21	0.209772	0.596	0.487	1.04351e-16	Switched memory B cells	EPC1
GLMN	5.25126e-21	0.562464	0.08	0.044	1.10943e-16	Switched memory B cells	GLMN
ASCC2	5.28125e-21	0.217791	0.13	0.082	1.11577e-16	Switched memory B cells	ASCC2
TBC1D4	5.39979e-21	1.83616	0.018	0.003	1.14081e-16	Switched memory B cells	TBC1D4
DNAJB6	5.4206e-21	0.246948	0.252	0.182	1.14521e-16	Switched memory B cells	DNAJB6
RNF4	5.43857e-21	0.358169	0.168	0.114	1.14901e-16	Switched memory B cells	RNF4
ZC3H13	5.46832e-21	0.216939	0.181	0.123	1.15529e-16	Switched memory B cells	ZC3H13
IRF3	5.49497e-21	0.207054	0.192	0.133	1.16092e-16	Switched memory B cells	IRF3
RAD50	5.49603e-21	0.388724	0.123	0.077	1.16115e-16	Switched memory B cells	RAD50
MRPL47	5.63338e-21	0.160722	0.118	0.073	1.19016e-16	Switched memory B cells	MRPL47
SMARCE1	5.73963e-21	0.131674	0.293	0.214	1.21261e-16	Switched memory B cells	SMARCE1
ZFYVE27	5.74229e-21	0.500942	0.123	0.078	1.21317e-16	Switched memory B cells	ZFYVE27
PAFAH1B3	5.81825e-21	0.279966	0.124	0.077	1.22922e-16	Switched memory B cells	PAFAH1B3
GTF2H2	5.84181e-21	0.829148	0.056	0.027	1.2342e-16	Switched memory B cells	GTF2H2
GSE1	6.04836e-21	0.485932	0.098	0.058	1.27784e-16	Switched memory B cells	GSE1
UTP18	6.14177e-21	0.285302	0.146	0.095	1.29757e-16	Switched memory B cells	UTP18
RPRD1A	6.18147e-21	0.42353	0.099	0.059	1.30596e-16	Switched memory B cells	RPRD1A
RNF166	6.22267e-21	0.230776	0.127	0.079	1.31466e-16	Switched memory B cells	RNF166
TUT4	6.41263e-21	0.261705	0.385	0.301	1.3548e-16	Switched memory B cells	TUT4
MANBA	6.63329e-21	0.188615	0.24	0.172	1.40141e-16	Switched memory B cells	MANBA
MBOAT1	6.65829e-21	0.895864	0.038	0.015	1.4067e-16	Switched memory B cells	MBOAT1
SURF1	6.82799e-21	0.101675	0.207	0.143	1.44255e-16	Switched memory B cells	SURF1
BRD9	6.99229e-21	0.378339	0.14	0.091	1.47726e-16	Switched memory B cells	BRD9
ACSL3	7.04224e-21	0.443627	0.133	0.086	1.48781e-16	Switched memory B cells	ACSL3
ITFG1	7.06934e-21	0.323321	0.131	0.084	1.49354e-16	Switched memory B cells	ITFG1
COG4	7.16946e-21	0.529854	0.095	0.056	1.51469e-16	Switched memory B cells	COG4
HMGB3	7.2552e-21	0.950921	0.041	0.017	1.53281e-16	Switched memory B cells	HMGB3
METTL2B	7.47688e-21	0.494271	0.064	0.033	1.57964e-16	Switched memory B cells	METTL2B
NDC80	7.52608e-21	0.781604	0.042	0.017	1.59004e-16	Switched memory B cells	NDC80
RASSF2	7.66763e-21	0.213837	0.172	0.115	1.61994e-16	Switched memory B cells	RASSF2
REL	7.79849e-21	0.272788	0.68	0.568	1.64759e-16	Switched memory B cells	REL
MTIF2	7.89741e-21	0.340425	0.082	0.046	1.66849e-16	Switched memory B cells	MTIF2
MMADHC	7.99625e-21	0.148241	0.252	0.181	1.68937e-16	Switched memory B cells	MMADHC
SNX4	8.14746e-21	0.344397	0.088	0.051	1.72131e-16	Switched memory B cells	SNX4
TMX1	8.20778e-21	0.326177	0.138	0.089	1.73406e-16	Switched memory B cells	TMX1
C22orf39	8.31221e-21	0.265542	0.212	0.149	1.75612e-16	Switched memory B cells	C22orf39
NUDT2	8.96217e-21	0.475092	0.087	0.05	1.89344e-16	Switched memory B cells	NUDT2
MZT1	9.05478e-21	0.154785	0.144	0.093	1.913e-16	Switched memory B cells	MZT1
MTCH1	9.06186e-21	0.139467	0.213	0.148	1.9145e-16	Switched memory B cells	MTCH1
MAPRE2	9.16278e-21	0.149678	0.295	0.217	1.93582e-16	Switched memory B cells	MAPRE2
TCHP	9.42871e-21	0.404729	0.102	0.061	1.992e-16	Switched memory B cells	TCHP
TMC8	9.68222e-21	0.237713	0.138	0.089	2.04556e-16	Switched memory B cells	TMC8
MOB2	9.97169e-21	0.184686	0.129	0.081	2.10672e-16	Switched memory B cells	MOB2
AKAP9	9.98118e-21	0.197395	0.344	0.263	2.10872e-16	Switched memory B cells	AKAP9
CD68	1.03806e-20	0.415363	0.1	0.059	2.19312e-16	Switched memory B cells	CD68
FAM45A	1.03862e-20	0.413547	0.083	0.046	2.19429e-16	Switched memory B cells	FAM45A
DBNL	1.05074e-20	0.110943	0.421	0.323	2.2199e-16	Switched memory B cells	DBNL
DUSP23	1.05844e-20	0.291848	0.072	0.038	2.23618e-16	Switched memory B cells	DUSP23
SEC14L1	1.06658e-20	0.287658	0.217	0.154	2.25337e-16	Switched memory B cells	SEC14L1
ECT2	1.10058e-20	1.43465	0.024	0.007	2.32519e-16	Switched memory B cells	ECT2
USP1	1.1258e-20	0.247887	0.202	0.14	2.37847e-16	Switched memory B cells	USP1
GATAD2B	1.14139e-20	0.303812	0.159	0.106	2.41142e-16	Switched memory B cells	GATAD2B
SIRT5	1.18946e-20	0.692047	0.053	0.025	2.51298e-16	Switched memory B cells	SIRT5
GPX4	1.24132e-20	0.169196	0.517	0.422	2.62254e-16	Switched memory B cells	GPX4
HINT2	1.26977e-20	0.205211	0.187	0.128	2.68265e-16	Switched memory B cells	HINT2
SLC35E3	1.31137e-20	0.534672	0.099	0.059	2.77053e-16	Switched memory B cells	SLC35E3
LCOR	1.3666e-20	0.384794	0.154	0.103	2.88722e-16	Switched memory B cells	LCOR
CARM1	1.41371e-20	1.03913	0.037	0.015	2.98675e-16	Switched memory B cells	CARM1
NCK1	1.41381e-20	0.180545	0.109	0.066	2.98695e-16	Switched memory B cells	NCK1
DHX8	1.42751e-20	0.393113	0.112	0.069	3.0159e-16	Switched memory B cells	DHX8
SELENOT	1.4341e-20	0.171019	0.317	0.237	3.02982e-16	Switched memory B cells	SELENOT
RWDD3	1.46383e-20	0.161039	0.121	0.075	3.09264e-16	Switched memory B cells	RWDD3
WARS2	1.48755e-20	0.614049	0.092	0.054	3.14274e-16	Switched memory B cells	WARS2
TXN2	1.51325e-20	0.140102	0.235	0.166	3.19704e-16	Switched memory B cells	TXN2
SMARCAD1	1.54815e-20	0.49987	0.089	0.052	3.27077e-16	Switched memory B cells	SMARCAD1
ZNF131	1.60175e-20	0.155304	0.161	0.107	3.38401e-16	Switched memory B cells	ZNF131
TMEM126B	1.68751e-20	0.250364	0.097	0.057	3.56521e-16	Switched memory B cells	TMEM126B
MRPS31	1.70286e-20	0.203875	0.153	0.101	3.59763e-16	Switched memory B cells	MRPS31
ACBD3	1.7071e-20	0.111235	0.234	0.165	3.60658e-16	Switched memory B cells	ACBD3
MRPL52	1.74384e-20	0.113653	0.352	0.261	3.68421e-16	Switched memory B cells	MRPL52
GTDC1	1.75472e-20	0.347963	0.084	0.047	3.70719e-16	Switched memory B cells	GTDC1
ZMAT5	1.77883e-20	0.267676	0.097	0.057	3.75814e-16	Switched memory B cells	ZMAT5
PRICKLE2	1.83432e-20	1.62416	0.019	0.004	3.87536e-16	Switched memory B cells	PRICKLE2
CNPY3	1.96846e-20	0.128164	0.49	0.387	4.15876e-16	Switched memory B cells	CNPY3
COX7B	1.98314e-20	0.107243	0.39	0.295	4.18977e-16	Switched memory B cells	COX7B
ADSL	1.99889e-20	0.182936	0.124	0.078	4.22305e-16	Switched memory B cells	ADSL
EML4	2.04538e-20	0.19954	0.54	0.433	4.32128e-16	Switched memory B cells	EML4
UBL4A	2.11075e-20	0.366738	0.07	0.037	4.45937e-16	Switched memory B cells	UBL4A
CPSF6	2.11153e-20	0.150669	0.204	0.142	4.46102e-16	Switched memory B cells	CPSF6
VRK1	2.12915e-20	0.188195	0.126	0.079	4.49826e-16	Switched memory B cells	VRK1
PI4K2B	2.1423e-20	0.693916	0.075	0.041	4.52603e-16	Switched memory B cells	PI4K2B
CASK	2.19586e-20	1.12639	0.038	0.015	4.63919e-16	Switched memory B cells	CASK
GPATCH2	2.30202e-20	0.506814	0.077	0.043	4.86348e-16	Switched memory B cells	GPATCH2
MIA3	2.32341e-20	0.279586	0.232	0.167	4.90867e-16	Switched memory B cells	MIA3
TAOK3	2.34928e-20	0.223655	0.312	0.234	4.96333e-16	Switched memory B cells	TAOK3
ALG3	2.41825e-20	0.409477	0.108	0.066	5.10904e-16	Switched memory B cells	ALG3
METTL17	2.48791e-20	0.328706	0.156	0.104	5.25621e-16	Switched memory B cells	METTL17
AC016831.1	2.54464e-20	0.877326	0.055	0.026	5.37606e-16	Switched memory B cells	AC016831.1
TBC1D9B	2.5969e-20	0.464045	0.093	0.055	5.48647e-16	Switched memory B cells	TBC1D9B
API5	2.62173e-20	0.295409	0.132	0.085	5.53893e-16	Switched memory B cells	API5
MRPL44	2.73096e-20	0.11238	0.128	0.081	5.76971e-16	Switched memory B cells	MRPL44
CCSER2	2.77116e-20	0.320409	0.11	0.067	5.85463e-16	Switched memory B cells	CCSER2
TDP2	2.81373e-20	0.410135	0.09	0.052	5.94457e-16	Switched memory B cells	TDP2
DHX38	2.86906e-20	0.52966	0.099	0.059	6.06147e-16	Switched memory B cells	DHX38
PCGF1	2.89037e-20	0.520717	0.06	0.03	6.10648e-16	Switched memory B cells	PCGF1
PIP4K2C	2.94475e-20	0.964155	0.038	0.015	6.22138e-16	Switched memory B cells	PIP4K2C
TIMM23	2.96568e-20	0.366194	0.115	0.072	6.2656e-16	Switched memory B cells	TIMM23
CGAS	3.01207e-20	0.479217	0.075	0.041	6.36359e-16	Switched memory B cells	CGAS
PIK3CD	3.06709e-20	0.37409	0.112	0.069	6.47983e-16	Switched memory B cells	PIK3CD
ITPRIPL2	3.28754e-20	1.09053	0.021	0.005	6.94558e-16	Switched memory B cells	ITPRIPL2
PISD	3.38878e-20	0.63063	0.071	0.038	7.15947e-16	Switched memory B cells	PISD
SKI	3.46545e-20	0.86224	0.046	0.02	7.32146e-16	Switched memory B cells	SKI
GOT2	3.49817e-20	0.294361	0.087	0.05	7.39058e-16	Switched memory B cells	GOT2
VPS4A	3.58345e-20	0.171367	0.164	0.11	7.57076e-16	Switched memory B cells	VPS4A
PTPN9	3.7699e-20	0.588256	0.047	0.021	7.96466e-16	Switched memory B cells	PTPN9
PDS5B	3.78253e-20	0.423543	0.107	0.065	7.99134e-16	Switched memory B cells	PDS5B
RELL2	3.78967e-20	0.674525	0.063	0.032	8.00644e-16	Switched memory B cells	RELL2
PAPSS1	3.82884e-20	0.322401	0.153	0.102	8.0892e-16	Switched memory B cells	PAPSS1
ABHD16A	3.90555e-20	0.434615	0.072	0.039	8.25125e-16	Switched memory B cells	ABHD16A
GDAP1	3.99545e-20	1.15027	0.035	0.014	8.44119e-16	Switched memory B cells	GDAP1
KANSL1	4.1045e-20	0.342019	0.156	0.105	8.67157e-16	Switched memory B cells	KANSL1
MPHOSPH10	4.19651e-20	0.243915	0.165	0.111	8.86597e-16	Switched memory B cells	MPHOSPH10
OPA1	4.23829e-20	0.364266	0.125	0.08	8.95423e-16	Switched memory B cells	OPA1
WASHC2C	4.29176e-20	0.205055	0.152	0.101	9.06721e-16	Switched memory B cells	WASHC2C
VAMP4	4.29491e-20	0.327956	0.097	0.057	9.07385e-16	Switched memory B cells	VAMP4
R3HDM1	4.3076e-20	0.302119	0.145	0.096	9.10066e-16	Switched memory B cells	R3HDM1
JKAMP	4.60966e-20	0.484354	0.099	0.06	9.73883e-16	Switched memory B cells	JKAMP
MXD4	4.61864e-20	0.414039	0.089	0.052	9.7578e-16	Switched memory B cells	MXD4
EDRF1	4.6394e-20	0.341791	0.147	0.097	9.80166e-16	Switched memory B cells	EDRF1
USP47	4.65343e-20	0.256046	0.178	0.123	9.83131e-16	Switched memory B cells	USP47
NPLOC4	4.66558e-20	0.652574	0.059	0.03	9.85696e-16	Switched memory B cells	NPLOC4
ANAPC4	4.75039e-20	0.63667	0.088	0.051	1.00361e-15	Switched memory B cells	ANAPC4
DPH5	4.86654e-20	0.33845	0.097	0.057	1.02815e-15	Switched memory B cells	DPH5
MGAT4B	4.87014e-20	1.03242	0.033	0.012	1.02891e-15	Switched memory B cells	MGAT4B
PSMB1	5.05867e-20	0.159902	0.478	0.377	1.06875e-15	Switched memory B cells	PSMB1
BAG2	5.17935e-20	0.449151	0.08	0.045	1.09424e-15	Switched memory B cells	BAG2
PNKP	5.55084e-20	0.231126	0.2	0.141	1.17273e-15	Switched memory B cells	PNKP
SMIM30	5.57134e-20	0.33178	0.059	0.03	1.17706e-15	Switched memory B cells	SMIM30
ENPP4	5.63506e-20	0.91682	0.058	0.029	1.19052e-15	Switched memory B cells	ENPP4
TNPO3	5.71551e-20	0.31971	0.105	0.064	1.20752e-15	Switched memory B cells	TNPO3
SUCLG2	5.72385e-20	0.244126	0.172	0.117	1.20928e-15	Switched memory B cells	SUCLG2
TRIB2	5.76575e-20	0.470648	0.093	0.055	1.21813e-15	Switched memory B cells	TRIB2
FXR1	5.82058e-20	0.103438	0.293	0.215	1.22971e-15	Switched memory B cells	FXR1
SENP6	5.86876e-20	0.183704	0.303	0.226	1.23989e-15	Switched memory B cells	SENP6
ZBTB24	5.88195e-20	0.16279	0.194	0.134	1.24268e-15	Switched memory B cells	ZBTB24
PSMD7	5.97427e-20	0.158546	0.299	0.22	1.26219e-15	Switched memory B cells	PSMD7
ATP5MD	6.00108e-20	0.176759	0.447	0.353	1.26785e-15	Switched memory B cells	ATP5MD
TNRC6B	6.11459e-20	0.249009	0.4	0.311	1.29183e-15	Switched memory B cells	TNRC6B
DMAC1	6.18756e-20	0.109036	0.18	0.123	1.30725e-15	Switched memory B cells	DMAC1
UHRF1BP1L	6.21931e-20	0.372823	0.113	0.071	1.31395e-15	Switched memory B cells	UHRF1BP1L
MED27	6.22143e-20	0.205098	0.109	0.067	1.3144e-15	Switched memory B cells	MED27
TMEM14A	6.32056e-20	0.42763	0.094	0.056	1.33535e-15	Switched memory B cells	TMEM14A
OARD1	6.37375e-20	0.220549	0.153	0.101	1.34658e-15	Switched memory B cells	OARD1
PTPN11	6.5072e-20	0.40346	0.141	0.093	1.37478e-15	Switched memory B cells	PTPN11
DNMT1	6.52155e-20	0.162374	0.125	0.079	1.37781e-15	Switched memory B cells	DNMT1
MAX	6.57232e-20	0.189731	0.27	0.196	1.38853e-15	Switched memory B cells	MAX
ACP1	6.63352e-20	0.113541	0.315	0.232	1.40146e-15	Switched memory B cells	ACP1
PABPC4	6.70387e-20	0.147878	0.259	0.189	1.41633e-15	Switched memory B cells	PABPC4
NUP62	6.726e-20	0.450154	0.088	0.051	1.421e-15	Switched memory B cells	NUP62
AP003068.2	6.76596e-20	0.4211	0.065	0.034	1.42944e-15	Switched memory B cells	AP003068.2
SIGMAR1	6.77173e-20	0.391662	0.074	0.04	1.43066e-15	Switched memory B cells	SIGMAR1
2026-03-05	6.83467e-20	0.232593	0.115	0.072	1.44396e-15	Switched memory B cells	2026-03-05
SIGLEC6	6.87596e-20	0.777337	0.052	0.025	1.45268e-15	Switched memory B cells	SIGLEC6
NHLRC2	6.96451e-20	0.549778	0.075	0.042	1.47139e-15	Switched memory B cells	NHLRC2
GPR34	7.17465e-20	2.41919	0.013	0.001	1.51579e-15	Switched memory B cells	GPR34
OXR1	7.22465e-20	0.305568	0.207	0.147	1.52635e-15	Switched memory B cells	OXR1
GATD1	7.34265e-20	0.686271	0.064	0.033	1.55128e-15	Switched memory B cells	GATD1
FAM133B	7.43685e-20	0.199219	0.301	0.226	1.57118e-15	Switched memory B cells	FAM133B
SF3A3	7.53565e-20	0.118792	0.197	0.136	1.59206e-15	Switched memory B cells	SF3A3
IDS	7.72517e-20	0.150158	0.436	0.344	1.6321e-15	Switched memory B cells	IDS
TUT7	7.88789e-20	0.382417	0.17	0.117	1.66648e-15	Switched memory B cells	TUT7
RALGAPB	7.90359e-20	0.596649	0.071	0.038	1.66979e-15	Switched memory B cells	RALGAPB
TLDC2	8.01488e-20	1.46917	0.02	0.005	1.6933e-15	Switched memory B cells	TLDC2
PCK2	8.05742e-20	0.173323	0.126	0.08	1.70229e-15	Switched memory B cells	PCK2
MRPL4	8.14009e-20	0.124299	0.187	0.129	1.71976e-15	Switched memory B cells	MRPL4
NUDT21	8.27112e-20	0.219407	0.192	0.133	1.74744e-15	Switched memory B cells	NUDT21
HMG20B	8.30626e-20	0.309099	0.117	0.074	1.75486e-15	Switched memory B cells	HMG20B
PASK	8.58545e-20	0.917324	0.048	0.022	1.81385e-15	Switched memory B cells	PASK
MRPS33	8.63614e-20	0.193341	0.127	0.081	1.82456e-15	Switched memory B cells	MRPS33
RNASEH2A	8.80125e-20	0.465748	0.067	0.035	1.85944e-15	Switched memory B cells	RNASEH2A
EIF4A3	8.85592e-20	0.187594	0.162	0.109	1.87099e-15	Switched memory B cells	EIF4A3
AGAP2	8.9658e-20	0.611716	0.049	0.023	1.8942e-15	Switched memory B cells	AGAP2
KIAA1468	9.10011e-20	0.439027	0.108	0.067	1.92258e-15	Switched memory B cells	KIAA1468
PPP4R2	9.14158e-20	0.129048	0.233	0.167	1.93134e-15	Switched memory B cells	PPP4R2
MRPS25	9.20985e-20	0.325713	0.159	0.108	1.94576e-15	Switched memory B cells	MRPS25
SETD5	9.26133e-20	0.270156	0.193	0.136	1.95664e-15	Switched memory B cells	SETD5
LRRC40	9.37649e-20	0.632622	0.075	0.042	1.98097e-15	Switched memory B cells	LRRC40
OXLD1	9.43198e-20	0.159642	0.148	0.097	1.9927e-15	Switched memory B cells	OXLD1
COMTD1	9.45392e-20	0.475888	0.085	0.049	1.99733e-15	Switched memory B cells	COMTD1
MFSD14A	9.48326e-20	0.355951	0.136	0.089	2.00353e-15	Switched memory B cells	MFSD14A
CARS	9.94771e-20	0.628961	0.093	0.055	2.10165e-15	Switched memory B cells	CARS
ELP6	1.02664e-19	0.364812	0.103	0.063	2.16898e-15	Switched memory B cells	ELP6
MTRF1L	1.03135e-19	0.352799	0.105	0.064	2.17893e-15	Switched memory B cells	MTRF1L
C3orf38	1.058e-19	0.245897	0.159	0.107	2.23523e-15	Switched memory B cells	C3orf38
SMG7	1.08752e-19	0.415505	0.138	0.091	2.2976e-15	Switched memory B cells	SMG7
ZNF512	1.09538e-19	0.446813	0.071	0.039	2.31421e-15	Switched memory B cells	ZNF512
NOA1	1.12498e-19	0.235424	0.157	0.104	2.37674e-15	Switched memory B cells	NOA1
INO80	1.13791e-19	0.258169	0.201	0.142	2.40407e-15	Switched memory B cells	INO80
CFAP298	1.15188e-19	0.261225	0.142	0.093	2.43358e-15	Switched memory B cells	CFAP298
TMEM167A	1.15448e-19	0.267922	0.149	0.099	2.43906e-15	Switched memory B cells	TMEM167A
OAS2	1.15976e-19	0.470619	0.085	0.049	2.45022e-15	Switched memory B cells	OAS2
ZNF654	1.17775e-19	0.583371	0.073	0.04	2.48823e-15	Switched memory B cells	ZNF654
GSPT1	1.18071e-19	0.121353	0.273	0.199	2.49448e-15	Switched memory B cells	GSPT1
CRYBG1	1.18173e-19	0.256467	0.203	0.145	2.49663e-15	Switched memory B cells	CRYBG1
CYBC1	1.18954e-19	0.135126	0.312	0.231	2.51315e-15	Switched memory B cells	CYBC1
SYNPO	1.20491e-19	0.79743	0.033	0.012	2.54562e-15	Switched memory B cells	SYNPO
RBM22	1.21814e-19	0.175323	0.219	0.156	2.57356e-15	Switched memory B cells	RBM22
DEGS1	1.231e-19	0.10908	0.249	0.178	2.60072e-15	Switched memory B cells	DEGS1
DDX39B	1.26361e-19	0.470601	0.07	0.038	2.66963e-15	Switched memory B cells	DDX39B
DDX42	1.26623e-19	0.160157	0.202	0.141	2.67516e-15	Switched memory B cells	DDX42
COP1	1.29615e-19	0.30362	0.106	0.066	2.73838e-15	Switched memory B cells	COP1
UBE4A	1.30348e-19	0.363387	0.121	0.077	2.75386e-15	Switched memory B cells	UBE4A
INF2	1.33512e-19	0.356979	0.071	0.038	2.82071e-15	Switched memory B cells	INF2
CTC1	1.36205e-19	0.501963	0.09	0.053	2.8776e-15	Switched memory B cells	CTC1
EIF4H	1.38293e-19	0.150979	0.32	0.239	2.92171e-15	Switched memory B cells	EIF4H
ITPRIPL1	1.41631e-19	1.04147	0.033	0.012	2.99225e-15	Switched memory B cells	ITPRIPL1
CHCHD7	1.43614e-19	0.104657	0.215	0.152	3.03414e-15	Switched memory B cells	CHCHD7
CMAS	1.45819e-19	0.269596	0.086	0.049	3.08072e-15	Switched memory B cells	CMAS
CARNMT1	1.47515e-19	0.629105	0.069	0.037	3.11655e-15	Switched memory B cells	CARNMT1
PARP9	1.47684e-19	0.287642	0.093	0.055	3.12012e-15	Switched memory B cells	PARP9
GTF2H5	1.4907e-19	0.181285	0.126	0.08	3.14941e-15	Switched memory B cells	GTF2H5
BRD2	1.58886e-19	0.16252	0.374	0.288	3.35679e-15	Switched memory B cells	BRD2
SOCS2	1.58995e-19	1.94957	0.016	0.003	3.35909e-15	Switched memory B cells	SOCS2
FBXO21	1.604e-19	0.240587	0.183	0.127	3.38877e-15	Switched memory B cells	FBXO21
CCNK	1.60827e-19	0.175632	0.192	0.134	3.3978e-15	Switched memory B cells	CCNK
MRPL55	1.6413e-19	0.108089	0.164	0.11	3.46758e-15	Switched memory B cells	MRPL55
SMNDC1	1.64311e-19	0.179491	0.245	0.178	3.47139e-15	Switched memory B cells	SMNDC1
EIF3J	1.64846e-19	0.123754	0.201	0.141	3.48271e-15	Switched memory B cells	EIF3J
NUBP2	1.65837e-19	0.166937	0.146	0.096	3.50365e-15	Switched memory B cells	NUBP2
SLC23A2	1.66947e-19	0.436662	0.093	0.055	3.52709e-15	Switched memory B cells	SLC23A2
RTRAF	1.69173e-19	0.148041	0.404	0.311	3.57411e-15	Switched memory B cells	RTRAF
AGTPBP1	1.6945e-19	0.336748	0.107	0.066	3.57996e-15	Switched memory B cells	AGTPBP1
ASAP1	1.7018e-19	0.737596	0.048	0.022	3.5954e-15	Switched memory B cells	ASAP1
DOK1	1.72647e-19	0.462298	0.075	0.042	3.64751e-15	Switched memory B cells	DOK1
PDCD2L	1.73099e-19	1.25793	0.03	0.01	3.65707e-15	Switched memory B cells	PDCD2L
2026-09-01	1.73497e-19	0.105393	0.35	0.263	3.66547e-15	Switched memory B cells	2026-09-01
RETSAT	1.78398e-19	0.99649	0.04	0.017	3.76901e-15	Switched memory B cells	RETSAT
GATAD2A	1.78954e-19	0.506307	0.071	0.039	3.78077e-15	Switched memory B cells	GATAD2A
SCRN3	1.81006e-19	0.48133	0.058	0.029	3.8241e-15	Switched memory B cells	SCRN3
ZNF83	1.86906e-19	0.379045	0.089	0.052	3.94876e-15	Switched memory B cells	ZNF83
RPS6KA4	1.93865e-19	0.68028	0.047	0.022	4.09579e-15	Switched memory B cells	RPS6KA4
POGZ	2.06393e-19	0.325285	0.18	0.126	4.36047e-15	Switched memory B cells	POGZ
YAF2	2.10257e-19	0.423641	0.109	0.068	4.4421e-15	Switched memory B cells	YAF2
COA3	2.162e-19	0.134968	0.155	0.103	4.56766e-15	Switched memory B cells	COA3
SGPP2	2.18321e-19	1.65158	0.021	0.005	4.61248e-15	Switched memory B cells	SGPP2
MFSD6	2.24578e-19	0.83999	0.06	0.031	4.74466e-15	Switched memory B cells	MFSD6
TRIM52	2.2631e-19	0.210039	0.088	0.052	4.78125e-15	Switched memory B cells	TRIM52
NKAP	2.2695e-19	0.22375	0.174	0.119	4.79478e-15	Switched memory B cells	NKAP
NAPRT	2.40844e-19	0.394583	0.079	0.045	5.0883e-15	Switched memory B cells	NAPRT
EHMT2	2.43068e-19	0.104875	0.138	0.09	5.13529e-15	Switched memory B cells	EHMT2
TMEM206	2.43337e-19	0.483772	0.083	0.048	5.14098e-15	Switched memory B cells	TMEM206
ACTR10	2.44537e-19	0.272853	0.15	0.101	5.16633e-15	Switched memory B cells	ACTR10
FCHO1	2.47379e-19	0.311822	0.101	0.061	5.22638e-15	Switched memory B cells	FCHO1
LIMS1	2.47696e-19	0.274115	0.133	0.087	5.23307e-15	Switched memory B cells	LIMS1
GBF1	2.51016e-19	0.372176	0.102	0.063	5.30322e-15	Switched memory B cells	GBF1
ARMH3	2.54635e-19	0.38905	0.075	0.042	5.37967e-15	Switched memory B cells	ARMH3
SHARPIN	2.62666e-19	0.195179	0.138	0.09	5.54935e-15	Switched memory B cells	SHARPIN
TMEM41B	2.76914e-19	0.253286	0.111	0.069	5.85036e-15	Switched memory B cells	TMEM41B
SRSF10	2.81833e-19	0.163637	0.51	0.408	5.95429e-15	Switched memory B cells	SRSF10
COPA	2.91986e-19	0.380814	0.159	0.109	6.16878e-15	Switched memory B cells	COPA
TACC1	2.92155e-19	0.273268	0.198	0.14	6.17235e-15	Switched memory B cells	TACC1
TRAF3	2.93542e-19	0.287236	0.143	0.095	6.20166e-15	Switched memory B cells	TRAF3
HELB	2.946e-19	1.01547	0.045	0.02	6.22402e-15	Switched memory B cells	HELB
TRAF4	2.99202e-19	0.165925	0.133	0.086	6.32123e-15	Switched memory B cells	TRAF4
TMEM60	3.13218e-19	0.447584	0.082	0.047	6.61735e-15	Switched memory B cells	TMEM60
GTF3C3	3.16925e-19	0.62002	0.068	0.037	6.69568e-15	Switched memory B cells	GTF3C3
UBAC1	3.30696e-19	0.374836	0.105	0.065	6.98661e-15	Switched memory B cells	UBAC1
GON4L	3.32565e-19	0.196222	0.216	0.154	7.02611e-15	Switched memory B cells	GON4L
PNRC2	3.33573e-19	0.101894	0.36	0.27	7.0474e-15	Switched memory B cells	PNRC2
ZZEF1	3.34171e-19	0.469374	0.09	0.053	7.06004e-15	Switched memory B cells	ZZEF1
POLR2K	3.35019e-19	0.117307	0.203	0.141	7.07794e-15	Switched memory B cells	POLR2K
NOB1	3.35038e-19	0.145353	0.182	0.125	7.07836e-15	Switched memory B cells	NOB1
C1RL	3.35211e-19	0.486579	0.063	0.033	7.08201e-15	Switched memory B cells	C1RL
YY1AP1	3.51921e-19	0.316342	0.113	0.071	7.43503e-15	Switched memory B cells	YY1AP1
SPEN	3.55568e-19	0.24742	0.21	0.15	7.51209e-15	Switched memory B cells	SPEN
IDNK	3.56856e-19	0.447725	0.059	0.03	7.53929e-15	Switched memory B cells	IDNK
BRWD1	3.58305e-19	0.265335	0.246	0.181	7.56992e-15	Switched memory B cells	BRWD1
PPP2R5A	3.61968e-19	0.153795	0.132	0.085	7.64731e-15	Switched memory B cells	PPP2R5A
RC3H2	3.63135e-19	0.513284	0.116	0.074	7.67196e-15	Switched memory B cells	RC3H2
DAPK2	3.6359e-19	0.588622	0.041	0.017	7.68157e-15	Switched memory B cells	DAPK2
HACL1	3.67227e-19	0.33624	0.097	0.059	7.7584e-15	Switched memory B cells	HACL1
NRAS	3.72021e-19	0.345934	0.111	0.069	7.85969e-15	Switched memory B cells	NRAS
ARID1A	3.78953e-19	0.165922	0.142	0.093	8.00613e-15	Switched memory B cells	ARID1A
CBR4	3.80981e-19	0.856364	0.051	0.024	8.04899e-15	Switched memory B cells	CBR4
ATP5PD	3.90704e-19	0.108642	0.343	0.259	8.2544e-15	Switched memory B cells	ATP5PD
TM2D1	3.96687e-19	0.184583	0.128	0.083	8.3808e-15	Switched memory B cells	TM2D1
GPR89A	3.97705e-19	0.707211	0.061	0.032	8.40231e-15	Switched memory B cells	GPR89A
NOP14	4.00761e-19	0.412732	0.116	0.074	8.46687e-15	Switched memory B cells	NOP14
TRAPPC6B	4.04105e-19	0.510891	0.08	0.046	8.53752e-15	Switched memory B cells	TRAPPC6B
SLC37A1	4.09598e-19	0.357634	0.127	0.082	8.65357e-15	Switched memory B cells	SLC37A1
MPG	4.18481e-19	0.134504	0.274	0.201	8.84124e-15	Switched memory B cells	MPG
GSKIP	4.24034e-19	0.518916	0.06	0.031	8.95857e-15	Switched memory B cells	GSKIP
DTD1	4.27464e-19	0.311209	0.069	0.037	9.03104e-15	Switched memory B cells	DTD1
LAX1	4.49357e-19	0.734463	0.066	0.035	9.49357e-15	Switched memory B cells	LAX1
BCAT2	4.52167e-19	0.320734	0.094	0.056	9.55293e-15	Switched memory B cells	BCAT2
TPGS1	4.56094e-19	0.19638	0.127	0.082	9.6359e-15	Switched memory B cells	TPGS1
AC020914.1	4.70026e-19	1.94225	0.02	0.005	9.93023e-15	Switched memory B cells	AC020914.1
CRYZ	4.71593e-19	0.450952	0.079	0.045	9.96335e-15	Switched memory B cells	CRYZ
LINC01089	4.85313e-19	0.665277	0.063	0.033	1.02532e-14	Switched memory B cells	LINC01089
KIDINS220	4.93123e-19	0.513506	0.101	0.063	1.04182e-14	Switched memory B cells	KIDINS220
VANGL1	5.02076e-19	1.75057	0.025	0.008	1.06074e-14	Switched memory B cells	VANGL1
NDUFA4	5.02764e-19	0.143996	0.52	0.421	1.06219e-14	Switched memory B cells	NDUFA4
UBA7	5.08027e-19	0.245471	0.09	0.053	1.07331e-14	Switched memory B cells	UBA7
TMEM170A	5.16682e-19	0.326202	0.134	0.087	1.0916e-14	Switched memory B cells	TMEM170A
MRPL57	5.19585e-19	0.121396	0.249	0.179	1.09773e-14	Switched memory B cells	MRPL57
SIKE1	5.28641e-19	0.356821	0.112	0.071	1.11686e-14	Switched memory B cells	SIKE1
SMG5	5.36629e-19	0.447655	0.095	0.057	1.13374e-14	Switched memory B cells	SMG5
ZNF609	5.62489e-19	0.907607	0.042	0.019	1.18837e-14	Switched memory B cells	ZNF609
FBXW11	5.94162e-19	0.230488	0.207	0.148	1.25529e-14	Switched memory B cells	FBXW11
RNF115	6.08451e-19	0.339578	0.165	0.113	1.28547e-14	Switched memory B cells	RNF115
BUB3	6.14574e-19	0.123087	0.262	0.192	1.29841e-14	Switched memory B cells	BUB3
PSMD8	6.21985e-19	0.131884	0.382	0.292	1.31407e-14	Switched memory B cells	PSMD8
LENG1	6.30334e-19	0.252545	0.161	0.109	1.33171e-14	Switched memory B cells	LENG1
NCBP3	6.67388e-19	0.248653	0.164	0.112	1.40999e-14	Switched memory B cells	NCBP3
COPB1	6.68399e-19	0.13109	0.163	0.111	1.41213e-14	Switched memory B cells	COPB1
NELFCD	6.70512e-19	0.134251	0.172	0.118	1.41659e-14	Switched memory B cells	NELFCD
ETS1	6.74211e-19	0.134603	0.428	0.333	1.42441e-14	Switched memory B cells	ETS1
TRIM26	6.7847e-19	0.25982	0.09	0.053	1.4334e-14	Switched memory B cells	TRIM26
GXYLT1	6.78959e-19	0.736755	0.065	0.035	1.43444e-14	Switched memory B cells	GXYLT1
BICD1	6.85175e-19	0.512456	0.114	0.073	1.44757e-14	Switched memory B cells	BICD1
MACO1	6.97541e-19	0.384106	0.109	0.068	1.47369e-14	Switched memory B cells	MACO1
MBD1	7.1278e-19	0.410065	0.115	0.073	1.50589e-14	Switched memory B cells	MBD1
FRYL	7.29139e-19	0.320306	0.174	0.122	1.54045e-14	Switched memory B cells	FRYL
DHX29	7.55681e-19	0.228634	0.175	0.122	1.59653e-14	Switched memory B cells	DHX29
FAM208B	7.57421e-19	0.39071	0.139	0.093	1.6002e-14	Switched memory B cells	FAM208B
ELMOD3	7.65004e-19	0.469913	0.084	0.049	1.61622e-14	Switched memory B cells	ELMOD3
CRLF3	7.66622e-19	0.277872	0.167	0.114	1.61964e-14	Switched memory B cells	CRLF3
UBR1	7.77585e-19	0.257772	0.118	0.075	1.6428e-14	Switched memory B cells	UBR1
BTBD7	7.78298e-19	0.487341	0.089	0.053	1.64431e-14	Switched memory B cells	BTBD7
NABP2	7.8094e-19	0.244765	0.102	0.063	1.64989e-14	Switched memory B cells	NABP2
TTN-AS1	7.92409e-19	0.822287	0.056	0.028	1.67412e-14	Switched memory B cells	TTN-AS1
CBFB	8.13534e-19	0.384256	0.103	0.064	1.71875e-14	Switched memory B cells	CBFB
UGGT2	8.43107e-19	1.46144	0.032	0.012	1.78123e-14	Switched memory B cells	UGGT2
PMPCA	8.46236e-19	0.341715	0.112	0.071	1.78784e-14	Switched memory B cells	PMPCA
EPOR	8.47943e-19	0.773925	0.049	0.023	1.79145e-14	Switched memory B cells	EPOR
NAA15	8.48011e-19	0.372805	0.154	0.104	1.79159e-14	Switched memory B cells	NAA15
SNAP47	8.69843e-19	0.243183	0.088	0.052	1.83772e-14	Switched memory B cells	SNAP47
TMCC1	8.72612e-19	0.512192	0.085	0.05	1.84357e-14	Switched memory B cells	TMCC1
GFOD2	8.78298e-19	0.95824	0.039	0.016	1.85558e-14	Switched memory B cells	GFOD2
SQOR	8.85925e-19	0.544694	0.053	0.026	1.87169e-14	Switched memory B cells	SQOR
CCR2	8.94397e-19	1.97752	0.021	0.006	1.88959e-14	Switched memory B cells	CCR2
TXNL4A	9.09879e-19	0.120457	0.377	0.287	1.9223e-14	Switched memory B cells	TXNL4A
LMBRD1	9.12509e-19	0.145366	0.418	0.329	1.92786e-14	Switched memory B cells	LMBRD1
RBM42	9.17603e-19	0.119262	0.19	0.132	1.93862e-14	Switched memory B cells	RBM42
SAMSN1	9.2451e-19	0.475713	0.077	0.044	1.95321e-14	Switched memory B cells	SAMSN1
LARP7	9.31328e-19	0.103796	0.204	0.144	1.96762e-14	Switched memory B cells	LARP7
DDX58	9.36821e-19	0.342939	0.09	0.053	1.97922e-14	Switched memory B cells	DDX58
SPATA13	9.40488e-19	1.13748	0.031	0.011	1.98697e-14	Switched memory B cells	SPATA13
SLC9A8	9.5819e-19	0.413731	0.108	0.068	2.02437e-14	Switched memory B cells	SLC9A8
C5orf63	9.86106e-19	0.472502	0.073	0.041	2.08335e-14	Switched memory B cells	C5orf63
NDUFV1	1.03938e-18	0.153799	0.308	0.232	2.1959e-14	Switched memory B cells	NDUFV1
BFAR	1.04096e-18	0.105431	0.223	0.159	2.19924e-14	Switched memory B cells	BFAR
STX8	1.0814e-18	0.117426	0.14	0.092	2.28467e-14	Switched memory B cells	STX8
SECISBP2	1.0864e-18	0.229609	0.272	0.203	2.29525e-14	Switched memory B cells	SECISBP2
NEDD4L	1.09186e-18	1.60301	0.023	0.007	2.30677e-14	Switched memory B cells	NEDD4L
IRF9	1.09402e-18	0.790629	0.064	0.034	2.31133e-14	Switched memory B cells	IRF9
NMRK1	1.09939e-18	0.495853	0.076	0.043	2.32267e-14	Switched memory B cells	NMRK1
CXXC1	1.11957e-18	0.270121	0.127	0.082	2.36531e-14	Switched memory B cells	CXXC1
QPCT	1.14417e-18	1.17548	0.021	0.006	2.41729e-14	Switched memory B cells	QPCT
RNF168	1.16983e-18	0.235214	0.134	0.088	2.4715e-14	Switched memory B cells	RNF168
GALNT1	1.20565e-18	0.378974	0.08	0.046	2.54717e-14	Switched memory B cells	GALNT1
GMPR2	1.24279e-18	0.191781	0.127	0.082	2.62565e-14	Switched memory B cells	GMPR2
AC141424.1	1.25129e-18	3.68251	0.013	0.002	2.64359e-14	Switched memory B cells	AC141424.1
TLK1	1.31669e-18	0.10327	0.359	0.274	2.78178e-14	Switched memory B cells	TLK1
PTTG1IP	1.32562e-18	0.289813	0.102	0.063	2.80064e-14	Switched memory B cells	PTTG1IP
STAT5A	1.32615e-18	0.411645	0.069	0.038	2.80175e-14	Switched memory B cells	STAT5A
SPIDR	1.35125e-18	0.293464	0.138	0.092	2.8548e-14	Switched memory B cells	SPIDR
CDK5	1.36149e-18	0.603559	0.052	0.025	2.87641e-14	Switched memory B cells	CDK5
RINT1	1.36543e-18	0.728944	0.059	0.031	2.88475e-14	Switched memory B cells	RINT1
SSH2	1.3771e-18	0.183385	0.361	0.279	2.90941e-14	Switched memory B cells	SSH2
IKBKG	1.39944e-18	0.229566	0.096	0.058	2.9566e-14	Switched memory B cells	IKBKG
ZNF644	1.44773e-18	0.211208	0.24	0.177	3.05862e-14	Switched memory B cells	ZNF644
SERINC3	1.46587e-18	0.264434	0.153	0.104	3.09694e-14	Switched memory B cells	SERINC3
GUK1	1.49717e-18	0.114717	0.44	0.343	3.16307e-14	Switched memory B cells	GUK1
TRAM1	1.51456e-18	0.126886	0.349	0.264	3.1998e-14	Switched memory B cells	TRAM1
RUFY2	1.7313e-18	0.47562	0.079	0.045	3.65771e-14	Switched memory B cells	RUFY2
NAA25	1.7662e-18	0.567691	0.077	0.044	3.73145e-14	Switched memory B cells	NAA25
MTFMT	1.7811e-18	0.465695	0.069	0.038	3.76292e-14	Switched memory B cells	MTFMT
VPS37A	1.80816e-18	0.447136	0.08	0.046	3.82011e-14	Switched memory B cells	VPS37A
LARP4	1.81081e-18	0.458726	0.107	0.068	3.82571e-14	Switched memory B cells	LARP4
MTF2	1.8145e-18	0.177192	0.155	0.104	3.83349e-14	Switched memory B cells	MTF2
ETHE1	1.81705e-18	0.214495	0.106	0.066	3.83887e-14	Switched memory B cells	ETHE1
SAFB2	1.81946e-18	0.191158	0.252	0.185	3.84397e-14	Switched memory B cells	SAFB2
TOPBP1	1.82571e-18	0.277388	0.119	0.077	3.85718e-14	Switched memory B cells	TOPBP1
HTT	1.88837e-18	0.522405	0.086	0.051	3.98956e-14	Switched memory B cells	HTT
TRIM37	1.90993e-18	0.59124	0.064	0.034	4.0351e-14	Switched memory B cells	TRIM37
U2AF1L4	1.95172e-18	0.184875	0.166	0.115	4.1234e-14	Switched memory B cells	U2AF1L4
SEC22C	1.97594e-18	0.479623	0.092	0.056	4.17457e-14	Switched memory B cells	SEC22C
TTC19	1.97862e-18	0.159751	0.155	0.105	4.18023e-14	Switched memory B cells	TTC19
IQSEC1	1.99558e-18	0.317648	0.179	0.126	4.21606e-14	Switched memory B cells	IQSEC1
GDE1	2.00149e-18	0.532872	0.085	0.05	4.22854e-14	Switched memory B cells	GDE1
SCAF11	2.04366e-18	0.235586	0.44	0.35	4.31765e-14	Switched memory B cells	SCAF11
RBM4	2.08952e-18	0.521159	0.082	0.048	4.41452e-14	Switched memory B cells	RBM4
GTF2H3	2.09954e-18	0.341833	0.091	0.055	4.43569e-14	Switched memory B cells	GTF2H3
EFHC1	2.10239e-18	0.297942	0.088	0.052	4.44171e-14	Switched memory B cells	EFHC1
SMIM12	2.11141e-18	0.164397	0.123	0.079	4.46077e-14	Switched memory B cells	SMIM12
ZNHIT6	2.17087e-18	0.345428	0.091	0.055	4.58641e-14	Switched memory B cells	ZNHIT6
KCNQ5	2.1917e-18	0.702597	0.062	0.033	4.63041e-14	Switched memory B cells	KCNQ5
LETM1	2.19519e-18	0.515879	0.061	0.033	4.63777e-14	Switched memory B cells	LETM1
PRPF3	2.21127e-18	0.330498	0.129	0.085	4.67176e-14	Switched memory B cells	PRPF3
MPHOSPH9	2.21348e-18	0.65144	0.069	0.038	4.67641e-14	Switched memory B cells	MPHOSPH9
FAM172A	2.22616e-18	0.201366	0.155	0.105	4.7032e-14	Switched memory B cells	FAM172A
PDHA1	2.26918e-18	0.227501	0.115	0.073	4.79409e-14	Switched memory B cells	PDHA1
FAM89B	2.28171e-18	0.691231	0.06	0.031	4.82057e-14	Switched memory B cells	FAM89B
HMGCR	2.28936e-18	0.482095	0.06	0.032	4.83674e-14	Switched memory B cells	HMGCR
DUSP18	2.30555e-18	0.712028	0.045	0.021	4.87093e-14	Switched memory B cells	DUSP18
MBD2	2.31348e-18	0.193702	0.099	0.06	4.8877e-14	Switched memory B cells	MBD2
AC008555.5	2.32655e-18	0.284053	0.075	0.042	4.9153e-14	Switched memory B cells	AC008555.5
DCAF11	2.37801e-18	0.184983	0.159	0.109	5.02402e-14	Switched memory B cells	DCAF11
RIC8A	2.42247e-18	0.169898	0.139	0.092	5.11796e-14	Switched memory B cells	RIC8A
L3MBTL2	2.42834e-18	0.238057	0.071	0.039	5.13035e-14	Switched memory B cells	L3MBTL2
DBF4	2.45775e-18	0.121139	0.239	0.175	5.19248e-14	Switched memory B cells	DBF4
POGLUT1	2.45828e-18	0.466506	0.073	0.041	5.19362e-14	Switched memory B cells	POGLUT1
JHY	2.61655e-18	0.918884	0.033	0.013	5.52799e-14	Switched memory B cells	JHY
SLC7A6OS	2.63298e-18	0.183434	0.081	0.047	5.5627e-14	Switched memory B cells	SLC7A6OS
LZIC	2.63918e-18	0.279557	0.093	0.056	5.5758e-14	Switched memory B cells	LZIC
COA4	2.66256e-18	0.112715	0.142	0.094	5.62519e-14	Switched memory B cells	COA4
PFDN1	2.71002e-18	0.125937	0.245	0.178	5.72546e-14	Switched memory B cells	PFDN1
TTC9C	2.73064e-18	0.426165	0.066	0.036	5.76902e-14	Switched memory B cells	TTC9C
NGLY1	2.75277e-18	0.201721	0.326	0.25	5.81579e-14	Switched memory B cells	NGLY1
SPNS3	2.89934e-18	0.729675	0.029	0.01	6.12544e-14	Switched memory B cells	SPNS3
FLAD1	2.92116e-18	0.156743	0.102	0.063	6.17154e-14	Switched memory B cells	FLAD1
PPM1M	2.92684e-18	0.147451	0.125	0.081	6.18354e-14	Switched memory B cells	PPM1M
CISD3	2.9649e-18	0.130108	0.101	0.062	6.26395e-14	Switched memory B cells	CISD3
TMED8	3.09669e-18	0.166242	0.13	0.084	6.54238e-14	Switched memory B cells	TMED8
NDUFB2	3.1131e-18	0.121792	0.424	0.332	6.57704e-14	Switched memory B cells	NDUFB2
CALCOCO2	3.12165e-18	0.130156	0.241	0.176	6.59511e-14	Switched memory B cells	CALCOCO2
JPX	3.13643e-18	0.10943	0.181	0.126	6.62633e-14	Switched memory B cells	JPX
EIF3M	3.18062e-18	0.106539	0.442	0.348	6.7197e-14	Switched memory B cells	EIF3M
SERTAD2	3.20301e-18	0.178858	0.152	0.102	6.76701e-14	Switched memory B cells	SERTAD2
ERH	3.23123e-18	0.142233	0.422	0.329	6.82663e-14	Switched memory B cells	ERH
MIA2	3.23575e-18	0.189157	0.182	0.128	6.83617e-14	Switched memory B cells	MIA2
LINC00994	3.23987e-18	2.46109	0.011	0.001	6.84486e-14	Switched memory B cells	LINC00994
VAMP7	3.26139e-18	0.142206	0.086	0.05	6.89035e-14	Switched memory B cells	VAMP7
SLC16A1	3.28413e-18	0.773119	0.049	0.024	6.93838e-14	Switched memory B cells	SLC16A1
TIGAR	3.29703e-18	0.417039	0.081	0.047	6.96563e-14	Switched memory B cells	TIGAR
MMS19	3.3996e-18	0.639897	0.057	0.03	7.18233e-14	Switched memory B cells	MMS19
CDK11B	3.78299e-18	0.117713	0.16	0.109	7.99232e-14	Switched memory B cells	CDK11B
UBE3C	3.83529e-18	0.435773	0.093	0.057	8.10281e-14	Switched memory B cells	UBE3C
CAAP1	3.8511e-18	0.441163	0.083	0.049	8.13621e-14	Switched memory B cells	CAAP1
SPOP	3.93934e-18	0.194485	0.161	0.11	8.32264e-14	Switched memory B cells	SPOP
CDK5RAP3	4.01149e-18	0.183051	0.235	0.171	8.47508e-14	Switched memory B cells	CDK5RAP3
CWC25	4.07331e-18	0.236669	0.201	0.144	8.60567e-14	Switched memory B cells	CWC25
PSMD3	4.1339e-18	0.173117	0.172	0.119	8.73369e-14	Switched memory B cells	PSMD3
CEBPB	4.16462e-18	0.184459	0.109	0.069	8.79859e-14	Switched memory B cells	CEBPB
NSMCE2	4.19124e-18	0.4902	0.078	0.045	8.85483e-14	Switched memory B cells	NSMCE2
SLC25A16	4.20997e-18	0.571225	0.067	0.037	8.8944e-14	Switched memory B cells	SLC25A16
GUSB	4.29746e-18	0.185238	0.15	0.102	9.07924e-14	Switched memory B cells	GUSB
RELL1	4.30374e-18	1.03408	0.034	0.014	9.0925e-14	Switched memory B cells	RELL1
IBTK	4.4597e-18	0.254881	0.14	0.093	9.42201e-14	Switched memory B cells	IBTK
MTRF1	4.52464e-18	0.600474	0.052	0.026	9.55921e-14	Switched memory B cells	MTRF1
TRAPPC13	4.53808e-18	0.903451	0.041	0.018	9.5876e-14	Switched memory B cells	TRAPPC13
MMS22L	4.55124e-18	1.04301	0.039	0.017	9.61541e-14	Switched memory B cells	MMS22L
USB1	4.62477e-18	0.305787	0.088	0.052	9.77076e-14	Switched memory B cells	USB1
CEP290	4.70062e-18	0.263298	0.091	0.055	9.93101e-14	Switched memory B cells	CEP290
AC022182.2	4.7503e-18	0.794569	0.033	0.013	1.0036e-13	Switched memory B cells	AC022182.2
STK4	4.7739e-18	0.19831	0.589	0.486	1.00858e-13	Switched memory B cells	STK4
MARCKSL1	4.80865e-18	0.113836	0.342	0.26	1.01592e-13	Switched memory B cells	MARCKSL1
GNL2	4.98186e-18	0.353335	0.126	0.083	1.05252e-13	Switched memory B cells	GNL2
C17orf58	5.09017e-18	1.20057	0.03	0.011	1.0754e-13	Switched memory B cells	C17orf58
MYO19	5.17122e-18	0.446834	0.045	0.021	1.09252e-13	Switched memory B cells	MYO19
COMMD9	5.17948e-18	0.225141	0.115	0.073	1.09427e-13	Switched memory B cells	COMMD9
DCAF13	5.2056e-18	0.272901	0.135	0.09	1.09979e-13	Switched memory B cells	DCAF13
DICER1	5.29836e-18	0.318924	0.14	0.094	1.11939e-13	Switched memory B cells	DICER1
SMU1	5.35374e-18	0.121178	0.203	0.144	1.13109e-13	Switched memory B cells	SMU1
RUVBL2	5.41791e-18	0.170891	0.103	0.064	1.14464e-13	Switched memory B cells	RUVBL2
CNPPD1	5.50965e-18	0.141895	0.34	0.257	1.16402e-13	Switched memory B cells	CNPPD1
ESCO1	5.52881e-18	0.235709	0.143	0.096	1.16807e-13	Switched memory B cells	ESCO1
EIF5B	5.56901e-18	0.12301	0.297	0.224	1.17657e-13	Switched memory B cells	EIF5B
VIRMA	5.5901e-18	0.352396	0.107	0.067	1.18102e-13	Switched memory B cells	VIRMA
PPP5C	5.61285e-18	0.359975	0.081	0.047	1.18583e-13	Switched memory B cells	PPP5C
GFOD1	5.77819e-18	0.755332	0.056	0.029	1.22076e-13	Switched memory B cells	GFOD1
KLHL28	5.84086e-18	0.32489	0.12	0.079	1.234e-13	Switched memory B cells	KLHL28
NSUN2	5.8426e-18	0.309817	0.112	0.072	1.23437e-13	Switched memory B cells	NSUN2
GGCX	5.84521e-18	0.255743	0.086	0.051	1.23492e-13	Switched memory B cells	GGCX
WDR82	5.91095e-18	0.350953	0.111	0.071	1.24881e-13	Switched memory B cells	WDR82
PSMC2	6.07036e-18	0.269052	0.115	0.074	1.28248e-13	Switched memory B cells	PSMC2
TAF2	6.09372e-18	0.489817	0.083	0.049	1.28742e-13	Switched memory B cells	TAF2
CDCA4	6.1931e-18	0.556428	0.035	0.014	1.30842e-13	Switched memory B cells	CDCA4
CCDC47	6.24462e-18	0.299018	0.147	0.1	1.3193e-13	Switched memory B cells	CCDC47
PGP	6.30009e-18	0.213713	0.098	0.06	1.33102e-13	Switched memory B cells	PGP
PGM2	6.41438e-18	0.484239	0.069	0.038	1.35517e-13	Switched memory B cells	PGM2
CRYZL1	6.47265e-18	0.374672	0.104	0.065	1.36748e-13	Switched memory B cells	CRYZL1
UCHL3	6.60672e-18	0.292513	0.113	0.072	1.3958e-13	Switched memory B cells	UCHL3
INPP5K	6.65188e-18	0.138814	0.105	0.066	1.40534e-13	Switched memory B cells	INPP5K
DEDD	6.73438e-18	0.267167	0.111	0.07	1.42277e-13	Switched memory B cells	DEDD
FMC1	6.76731e-18	0.321781	0.073	0.041	1.42973e-13	Switched memory B cells	FMC1
UTP6	6.7706e-18	0.136927	0.138	0.092	1.43042e-13	Switched memory B cells	UTP6
PUM2	7.01895e-18	0.246974	0.157	0.108	1.48289e-13	Switched memory B cells	PUM2
GTF3C1	7.0302e-18	0.212146	0.099	0.061	1.48527e-13	Switched memory B cells	GTF3C1
SMARCD1	7.18676e-18	0.234265	0.215	0.155	1.51835e-13	Switched memory B cells	SMARCD1
EVL	7.39623e-18	0.115969	0.52	0.418	1.5626e-13	Switched memory B cells	EVL
BOLA3	7.57778e-18	0.158118	0.093	0.056	1.60096e-13	Switched memory B cells	BOLA3
GSK3A	7.64409e-18	0.443562	0.056	0.029	1.61497e-13	Switched memory B cells	GSK3A
BIRC2	7.66315e-18	0.33901	0.115	0.074	1.61899e-13	Switched memory B cells	BIRC2
AC016876.1	7.7375e-18	0.763097	0.037	0.016	1.6347e-13	Switched memory B cells	AC016876.1
REST	7.74892e-18	0.157847	0.27	0.201	1.63711e-13	Switched memory B cells	REST
EGR4	7.87207e-18	1.40114	0.019	0.005	1.66313e-13	Switched memory B cells	EGR4
LRRC47	8.12034e-18	0.213636	0.093	0.057	1.71558e-13	Switched memory B cells	LRRC47
RABEPK	8.24329e-18	0.356975	0.072	0.041	1.74156e-13	Switched memory B cells	RABEPK
DAPK3	8.27674e-18	0.413749	0.064	0.034	1.74863e-13	Switched memory B cells	DAPK3
CDK5RAP1	8.41622e-18	0.294776	0.102	0.064	1.7781e-13	Switched memory B cells	CDK5RAP1
GABPB1-AS1	8.45938e-18	0.174724	0.269	0.201	1.78721e-13	Switched memory B cells	GABPB1-AS1
PPP6C	8.63957e-18	0.127316	0.237	0.172	1.82528e-13	Switched memory B cells	PPP6C
FUBP1	8.65235e-18	0.241351	0.176	0.124	1.82798e-13	Switched memory B cells	FUBP1
OAS1	8.66682e-18	0.335675	0.138	0.093	1.83104e-13	Switched memory B cells	OAS1
STX16	8.77461e-18	0.241269	0.141	0.096	1.85381e-13	Switched memory B cells	STX16
CNOT10	8.81984e-18	0.325715	0.098	0.06	1.86337e-13	Switched memory B cells	CNOT10
HSPA4	8.84215e-18	0.106817	0.232	0.168	1.86808e-13	Switched memory B cells	HSPA4
TCTN3	8.86625e-18	0.272817	0.119	0.077	1.87317e-13	Switched memory B cells	TCTN3
INO80D	8.98771e-18	0.235304	0.129	0.086	1.89883e-13	Switched memory B cells	INO80D
NSRP1	9.27484e-18	0.181377	0.193	0.137	1.9595e-13	Switched memory B cells	NSRP1
JAK2	9.79884e-18	0.382928	0.102	0.064	2.0702e-13	Switched memory B cells	JAK2
LINC00476	9.84957e-18	0.468711	0.076	0.044	2.08092e-13	Switched memory B cells	LINC00476
VAMP1	9.87109e-18	0.581725	0.046	0.022	2.08547e-13	Switched memory B cells	VAMP1
PMM1	9.87373e-18	0.376156	0.082	0.048	2.08602e-13	Switched memory B cells	PMM1
FBXL5	9.96631e-18	0.191402	0.133	0.087	2.10558e-13	Switched memory B cells	FBXL5
CYSTM1	1.01123e-17	0.419405	0.07	0.039	2.13642e-13	Switched memory B cells	CYSTM1
HNRNPUL1	1.10444e-17	0.167019	0.294	0.221	2.33334e-13	Switched memory B cells	HNRNPUL1
ZNF236-DT	1.11227e-17	0.334645	0.064	0.035	2.34989e-13	Switched memory B cells	ZNF236-DT
ZNF718	1.11527e-17	0.701685	0.048	0.023	2.35623e-13	Switched memory B cells	ZNF718
NSF	1.1298e-17	0.268288	0.193	0.14	2.38694e-13	Switched memory B cells	NSF
PDK2	1.13278e-17	0.247028	0.091	0.055	2.39323e-13	Switched memory B cells	PDK2
RAP1GDS1	1.13633e-17	0.231728	0.174	0.122	2.40073e-13	Switched memory B cells	RAP1GDS1
NUP153	1.13676e-17	0.384275	0.124	0.082	2.40164e-13	Switched memory B cells	NUP153
DCAF8	1.15105e-17	0.31057	0.153	0.106	2.43183e-13	Switched memory B cells	DCAF8
ZFP36	1.15178e-17	0.170157	0.705	0.636	2.43336e-13	Switched memory B cells	ZFP36
ZC3H11A	1.16359e-17	0.399999	0.081	0.048	2.45832e-13	Switched memory B cells	ZC3H11A
DYM	1.16669e-17	0.20804	0.159	0.11	2.46487e-13	Switched memory B cells	DYM
IL10RB	1.20743e-17	0.340469	0.088	0.053	2.55093e-13	Switched memory B cells	IL10RB
NUP205	1.21401e-17	0.536635	0.057	0.029	2.56484e-13	Switched memory B cells	NUP205
MTERF4	1.22741e-17	0.143971	0.188	0.132	2.59314e-13	Switched memory B cells	MTERF4
ZBTB8OS	1.23385e-17	0.134846	0.213	0.153	2.60675e-13	Switched memory B cells	ZBTB8OS
ABHD18	1.24274e-17	0.308758	0.097	0.06	2.62555e-13	Switched memory B cells	ABHD18
THAP1	1.24275e-17	0.252861	0.094	0.057	2.62555e-13	Switched memory B cells	THAP1
ZNF451	1.24982e-17	0.326337	0.129	0.086	2.6405e-13	Switched memory B cells	ZNF451
CREBRF	1.25175e-17	0.305768	0.191	0.137	2.64458e-13	Switched memory B cells	CREBRF
TPGS2	1.25621e-17	0.292307	0.109	0.069	2.654e-13	Switched memory B cells	TPGS2
IER3IP1	1.26148e-17	0.816854	0.039	0.017	2.66513e-13	Switched memory B cells	IER3IP1
RPS6KA1	1.26953e-17	0.185988	0.124	0.08	2.68213e-13	Switched memory B cells	RPS6KA1
LLPH	1.34137e-17	0.232508	0.06	0.032	2.83391e-13	Switched memory B cells	LLPH
TBC1D7	1.40989e-17	0.303897	0.089	0.054	2.97867e-13	Switched memory B cells	TBC1D7
ZNF326	1.41964e-17	0.245127	0.174	0.123	2.99927e-13	Switched memory B cells	ZNF326
SMC5	1.43765e-17	0.24819	0.197	0.142	3.03732e-13	Switched memory B cells	SMC5
FGFR1OP2	1.47095e-17	0.119222	0.256	0.188	3.10767e-13	Switched memory B cells	FGFR1OP2
FAM208A	1.51058e-17	0.116159	0.191	0.134	3.19141e-13	Switched memory B cells	FAM208A
TLR6	1.53812e-17	0.576485	0.055	0.028	3.24959e-13	Switched memory B cells	TLR6
ARHGAP4	1.55327e-17	0.129534	0.231	0.168	3.2816e-13	Switched memory B cells	ARHGAP4
GCC2	1.61916e-17	0.18672	0.357	0.276	3.42079e-13	Switched memory B cells	GCC2
PHC3	1.68253e-17	0.21613	0.177	0.125	3.55468e-13	Switched memory B cells	PHC3
PRDX3	1.69061e-17	0.162524	0.127	0.084	3.57175e-13	Switched memory B cells	PRDX3
P4HTM	1.72805e-17	0.345135	0.079	0.046	3.65084e-13	Switched memory B cells	P4HTM
ZNF302	1.7291e-17	0.294967	0.115	0.074	3.65308e-13	Switched memory B cells	ZNF302
TOR1AIP1	1.74274e-17	0.163771	0.143	0.096	3.68189e-13	Switched memory B cells	TOR1AIP1
CCNC	1.74694e-17	0.248422	0.138	0.093	3.69076e-13	Switched memory B cells	CCNC
EIF2B1	1.75639e-17	0.209179	0.146	0.099	3.71072e-13	Switched memory B cells	EIF2B1
DLG1	1.76105e-17	0.412646	0.105	0.067	3.72056e-13	Switched memory B cells	DLG1
PIF1	1.76802e-17	1.24371	0.036	0.016	3.73529e-13	Switched memory B cells	PIF1
UIMC1	1.77575e-17	0.200583	0.174	0.122	3.75164e-13	Switched memory B cells	UIMC1
FGD5-AS1	1.83471e-17	0.290531	0.112	0.072	3.87619e-13	Switched memory B cells	FGD5-AS1
PRAF2	1.84833e-17	0.239826	0.064	0.034	3.90496e-13	Switched memory B cells	PRAF2
TBC1D9	1.89717e-17	0.439485	0.109	0.07	4.00815e-13	Switched memory B cells	TBC1D9
TYW1	1.92761e-17	0.219915	0.109	0.07	4.07247e-13	Switched memory B cells	TYW1
ILF3	1.9384e-17	0.102513	0.389	0.303	4.09526e-13	Switched memory B cells	ILF3
CCDC88B	1.95709e-17	0.337414	0.087	0.052	4.13473e-13	Switched memory B cells	CCDC88B
ZNF518A	1.98571e-17	0.542077	0.065	0.036	4.1952e-13	Switched memory B cells	ZNF518A
GALK1	2.03877e-17	0.552924	0.064	0.035	4.30731e-13	Switched memory B cells	GALK1
UBAP2	2.04253e-17	0.417297	0.064	0.035	4.31526e-13	Switched memory B cells	UBAP2
NEDD1	2.04553e-17	0.591367	0.06	0.032	4.3216e-13	Switched memory B cells	NEDD1
ILDR1	2.05763e-17	1.4024	0.02	0.005	4.34715e-13	Switched memory B cells	ILDR1
DNM2	2.06608e-17	0.224482	0.164	0.114	4.36501e-13	Switched memory B cells	DNM2
CEP295	2.09847e-17	0.413936	0.105	0.067	4.43344e-13	Switched memory B cells	CEP295
PPP6R1	2.105e-17	0.404602	0.076	0.044	4.44724e-13	Switched memory B cells	PPP6R1
NFKBIB	2.1283e-17	0.209876	0.192	0.137	4.49645e-13	Switched memory B cells	NFKBIB
TMEM161B-AS1	2.13853e-17	0.524492	0.063	0.034	4.51808e-13	Switched memory B cells	TMEM161B-AS1
GOSR1	2.13863e-17	0.162078	0.187	0.132	4.51829e-13	Switched memory B cells	GOSR1
ZBTB1	2.14429e-17	0.118222	0.203	0.145	4.53025e-13	Switched memory B cells	ZBTB1
CKAP2	2.20339e-17	0.290703	0.149	0.102	4.65511e-13	Switched memory B cells	CKAP2
LYRM4	2.20733e-17	0.146772	0.119	0.077	4.66344e-13	Switched memory B cells	LYRM4
NQO1	2.22992e-17	1.32976	0.023	0.007	4.71115e-13	Switched memory B cells	NQO1
THOC1	2.27665e-17	0.428865	0.091	0.056	4.80987e-13	Switched memory B cells	THOC1
EFTUD2	2.27914e-17	0.28578	0.105	0.067	4.81515e-13	Switched memory B cells	EFTUD2
MORF4L1	2.28029e-17	0.165572	0.572	0.468	4.81757e-13	Switched memory B cells	MORF4L1
DNAJC13	2.29566e-17	0.384079	0.078	0.045	4.85004e-13	Switched memory B cells	DNAJC13
STAMBP	2.31513e-17	0.1515	0.121	0.079	4.89117e-13	Switched memory B cells	STAMBP
STAT1	2.32139e-17	0.364914	0.125	0.083	4.9044e-13	Switched memory B cells	STAT1
ATL3	2.34922e-17	0.252415	0.091	0.056	4.96321e-13	Switched memory B cells	ATL3
DKC1	2.42111e-17	0.280461	0.127	0.084	5.11507e-13	Switched memory B cells	DKC1
ELP3	2.4213e-17	0.251462	0.078	0.046	5.11549e-13	Switched memory B cells	ELP3
CLEC3B	2.4369e-17	2.27566	0.015	0.003	5.14844e-13	Switched memory B cells	CLEC3B
MAPKAP1	2.49829e-17	0.22339	0.166	0.115	5.27813e-13	Switched memory B cells	MAPKAP1
PLEKHB1	2.51498e-17	0.540893	0.041	0.019	5.31339e-13	Switched memory B cells	PLEKHB1
ARL6IP1	2.61257e-17	0.152495	0.145	0.098	5.51958e-13	Switched memory B cells	ARL6IP1
ATAD2	2.66448e-17	0.334226	0.1	0.063	5.62925e-13	Switched memory B cells	ATAD2
SEC23IP	2.71854e-17	0.413623	0.095	0.059	5.74347e-13	Switched memory B cells	SEC23IP
SMG6	2.76835e-17	0.388444	0.089	0.055	5.84869e-13	Switched memory B cells	SMG6
UBL7-AS1	2.84057e-17	0.266942	0.082	0.048	6.00127e-13	Switched memory B cells	UBL7-AS1
HARS	2.86727e-17	0.237335	0.146	0.1	6.05769e-13	Switched memory B cells	HARS
BHLHE41	2.88202e-17	0.53377	0.076	0.044	6.08885e-13	Switched memory B cells	BHLHE41
ZNF487	2.90176e-17	0.261386	0.06	0.032	6.13054e-13	Switched memory B cells	ZNF487
SLF2	2.9759e-17	0.576962	0.061	0.033	6.28719e-13	Switched memory B cells	SLF2
ZNF708	3.00303e-17	0.182221	0.13	0.087	6.3445e-13	Switched memory B cells	ZNF708
RPP25L	3.01687e-17	0.177596	0.063	0.034	6.37374e-13	Switched memory B cells	RPP25L
ANKFY1	3.02751e-17	0.704339	0.061	0.033	6.39622e-13	Switched memory B cells	ANKFY1
APOL6	3.08709e-17	0.736115	0.051	0.026	6.5221e-13	Switched memory B cells	APOL6
LDAH	3.14467e-17	0.686905	0.049	0.024	6.64374e-13	Switched memory B cells	LDAH
UTP4	3.19642e-17	0.378765	0.08	0.047	6.75307e-13	Switched memory B cells	UTP4
CDK17	3.24419e-17	0.180484	0.156	0.108	6.854e-13	Switched memory B cells	CDK17
IL16	3.24755e-17	0.151573	0.405	0.315	6.86109e-13	Switched memory B cells	IL16
VPS25	3.36832e-17	0.131379	0.111	0.071	7.11625e-13	Switched memory B cells	VPS25
USP16	3.37338e-17	0.130267	0.248	0.184	7.12693e-13	Switched memory B cells	USP16
MRE11	3.422e-17	0.4067	0.091	0.056	7.22966e-13	Switched memory B cells	MRE11
UBXN4	3.48584e-17	0.151077	0.452	0.356	7.36453e-13	Switched memory B cells	UBXN4
POLE3	3.53347e-17	0.114986	0.197	0.14	7.46517e-13	Switched memory B cells	POLE3
FNIP1	3.58383e-17	0.225789	0.163	0.113	7.57156e-13	Switched memory B cells	FNIP1
SMARCA2	3.60417e-17	0.147705	0.21	0.153	7.61453e-13	Switched memory B cells	SMARCA2
LIMK1	3.65478e-17	0.614702	0.054	0.028	7.72145e-13	Switched memory B cells	LIMK1
NFE2L1	3.68775e-17	0.566151	0.069	0.039	7.79111e-13	Switched memory B cells	NFE2L1
DDX41	3.98578e-17	0.286193	0.088	0.054	8.42075e-13	Switched memory B cells	DDX41
SAR1B	4.04942e-17	0.354294	0.134	0.091	8.55522e-13	Switched memory B cells	SAR1B
ARMCX6	4.11949e-17	0.223758	0.113	0.072	8.70324e-13	Switched memory B cells	ARMCX6
PIK3CA	4.14361e-17	0.639621	0.052	0.027	8.75421e-13	Switched memory B cells	PIK3CA
RASSF5	4.18166e-17	0.158983	0.15	0.102	8.83459e-13	Switched memory B cells	RASSF5
PPM1B	4.24051e-17	0.173333	0.153	0.105	8.95892e-13	Switched memory B cells	PPM1B
NSUN5	4.39335e-17	0.171906	0.148	0.1	9.28183e-13	Switched memory B cells	NSUN5
CCDC43	4.42805e-17	0.474353	0.073	0.042	9.35514e-13	Switched memory B cells	CCDC43
RNF214	4.49634e-17	0.288741	0.113	0.073	9.49941e-13	Switched memory B cells	RNF214
ANKZF1	4.59909e-17	0.39767	0.118	0.077	9.7165e-13	Switched memory B cells	ANKZF1
GEN1	4.636e-17	0.616099	0.058	0.031	9.79447e-13	Switched memory B cells	GEN1
TTTY15	4.63679e-17	0.507226	0.105	0.067	9.79614e-13	Switched memory B cells	TTTY15
CCDC22	4.71603e-17	0.260741	0.086	0.052	9.96355e-13	Switched memory B cells	CCDC22
TRIM25	4.76106e-17	0.375291	0.072	0.042	1.00587e-12	Switched memory B cells	TRIM25
ATP5F1E	4.82482e-17	0.189746	0.703	0.73	1.01934e-12	Switched memory B cells	ATP5F1E
TDRD3	4.84106e-17	0.387052	0.068	0.038	1.02277e-12	Switched memory B cells	TDRD3
IL6R	4.88424e-17	1.09483	0.048	0.024	1.03189e-12	Switched memory B cells	IL6R
KATNAL1	4.90813e-17	0.482641	0.065	0.036	1.03694e-12	Switched memory B cells	KATNAL1
DEAF1	4.94503e-17	0.100238	0.076	0.044	1.04474e-12	Switched memory B cells	DEAF1
SFSWAP	4.94609e-17	0.212079	0.196	0.142	1.04496e-12	Switched memory B cells	SFSWAP
DPP8	5.05595e-17	0.372845	0.098	0.061	1.06817e-12	Switched memory B cells	DPP8
PPP2R5E	5.08065e-17	0.204611	0.171	0.12	1.07339e-12	Switched memory B cells	PPP2R5E
ZNF652	5.12108e-17	0.121371	0.22	0.16	1.08193e-12	Switched memory B cells	ZNF652
CXorf38	5.16534e-17	0.309516	0.133	0.089	1.09128e-12	Switched memory B cells	CXorf38
ACACA	5.17995e-17	0.561107	0.05	0.025	1.09437e-12	Switched memory B cells	ACACA
C8orf76	5.18778e-17	0.533319	0.075	0.044	1.09602e-12	Switched memory B cells	C8orf76
VARS	5.23404e-17	0.364309	0.063	0.034	1.10579e-12	Switched memory B cells	VARS
CNOT9	5.54958e-17	0.447853	0.088	0.053	1.17246e-12	Switched memory B cells	CNOT9
NEMP2	5.57789e-17	0.975368	0.035	0.015	1.17844e-12	Switched memory B cells	NEMP2
C2orf68	5.68499e-17	0.356183	0.072	0.041	1.20107e-12	Switched memory B cells	C2orf68
CREBZF	5.8858e-17	0.214859	0.17	0.12	1.24349e-12	Switched memory B cells	CREBZF
ARF6	5.91942e-17	0.10627	0.477	0.386	1.2506e-12	Switched memory B cells	ARF6
MBNL1	5.95601e-17	0.193324	0.621	0.522	1.25833e-12	Switched memory B cells	MBNL1
LETMD1	6.02432e-17	0.142969	0.16	0.111	1.27276e-12	Switched memory B cells	LETMD1
TRAPPC8	6.08851e-17	0.403465	0.085	0.052	1.28632e-12	Switched memory B cells	TRAPPC8
C1orf50	6.1111e-17	0.809861	0.043	0.02	1.29109e-12	Switched memory B cells	C1orf50
VPS26A	6.14519e-17	0.32541	0.147	0.101	1.29829e-12	Switched memory B cells	VPS26A
NLK	6.15543e-17	0.964204	0.024	0.008	1.30046e-12	Switched memory B cells	NLK
AVL9	6.46881e-17	0.413734	0.106	0.069	1.36666e-12	Switched memory B cells	AVL9
STARD7	6.48929e-17	0.137196	0.181	0.128	1.37099e-12	Switched memory B cells	STARD7
ZFAND3	6.67586e-17	0.355705	0.132	0.089	1.41041e-12	Switched memory B cells	ZFAND3
ATG16L1	6.69393e-17	0.682709	0.039	0.018	1.41423e-12	Switched memory B cells	ATG16L1
RUFY1	6.77225e-17	0.194943	0.148	0.101	1.43077e-12	Switched memory B cells	RUFY1
RSRC1	6.80605e-17	0.145698	0.199	0.143	1.43791e-12	Switched memory B cells	RSRC1
TIMM50	6.82836e-17	0.157439	0.093	0.057	1.44263e-12	Switched memory B cells	TIMM50
TSTD3	6.84476e-17	0.725125	0.031	0.012	1.44609e-12	Switched memory B cells	TSTD3
P2RX5	6.92992e-17	0.305151	0.119	0.079	1.46408e-12	Switched memory B cells	P2RX5
MCUR1	7.14483e-17	0.192652	0.127	0.084	1.50949e-12	Switched memory B cells	MCUR1
SIN3B	7.23007e-17	0.380882	0.117	0.077	1.5275e-12	Switched memory B cells	SIN3B
GNPTG	7.24598e-17	0.195532	0.207	0.15	1.53086e-12	Switched memory B cells	GNPTG
CHMP4A	7.32089e-17	0.462478	0.062	0.034	1.54668e-12	Switched memory B cells	CHMP4A
MARK2	7.3776e-17	0.313333	0.097	0.061	1.55866e-12	Switched memory B cells	MARK2
CARD8-AS1	7.63529e-17	0.370124	0.057	0.03	1.61311e-12	Switched memory B cells	CARD8-AS1
SRGAP2	7.69412e-17	0.730506	0.046	0.023	1.62554e-12	Switched memory B cells	SRGAP2
GCFC2	7.74397e-17	0.245568	0.075	0.044	1.63607e-12	Switched memory B cells	GCFC2
SH2D3C	7.74548e-17	0.333215	0.08	0.047	1.63639e-12	Switched memory B cells	SH2D3C
N4BP1	7.83479e-17	0.577717	0.068	0.039	1.65526e-12	Switched memory B cells	N4BP1
RRP8	7.8733e-17	0.129521	0.097	0.06	1.66339e-12	Switched memory B cells	RRP8
PUS7	7.93608e-17	0.815445	0.038	0.017	1.67665e-12	Switched memory B cells	PUS7
HIVEP1	8.12267e-17	0.302377	0.088	0.054	1.71608e-12	Switched memory B cells	HIVEP1
PATL1	8.13587e-17	0.352226	0.121	0.08	1.71887e-12	Switched memory B cells	PATL1
DHX36	8.44853e-17	0.113962	0.24	0.178	1.78492e-12	Switched memory B cells	DHX36
DOK7	8.47133e-17	0.664132	0.043	0.02	1.78974e-12	Switched memory B cells	DOK7
SLC10A3	8.47603e-17	0.146338	0.115	0.075	1.79073e-12	Switched memory B cells	SLC10A3
TMEM168	8.51994e-17	0.451281	0.058	0.031	1.80001e-12	Switched memory B cells	TMEM168
DCTN1	8.60668e-17	0.172237	0.117	0.076	1.81833e-12	Switched memory B cells	DCTN1
GAK	8.60754e-17	0.287655	0.089	0.054	1.81851e-12	Switched memory B cells	GAK
CSPP1	8.66808e-17	0.496543	0.08	0.048	1.83131e-12	Switched memory B cells	CSPP1
ELP1	8.71206e-17	0.626831	0.052	0.027	1.8406e-12	Switched memory B cells	ELP1
DEF8	9.00329e-17	0.151244	0.176	0.125	1.90213e-12	Switched memory B cells	DEF8
VWA8	9.00512e-17	0.557178	0.061	0.033	1.90251e-12	Switched memory B cells	VWA8
CCDC7	9.085e-17	0.68842	0.043	0.02	1.91939e-12	Switched memory B cells	CCDC7
KIF3A	9.14175e-17	0.504043	0.06	0.032	1.93138e-12	Switched memory B cells	KIF3A
HCG18	9.16279e-17	0.302077	0.17	0.12	1.93582e-12	Switched memory B cells	HCG18
AIFM1	9.25331e-17	0.486171	0.075	0.044	1.95495e-12	Switched memory B cells	AIFM1
LINC02562	9.35592e-17	2.11647	0.013	0.002	1.97663e-12	Switched memory B cells	LINC02562
TRAPPC5	9.48857e-17	0.142067	0.069	0.039	2.00465e-12	Switched memory B cells	TRAPPC5
ATP2A3	9.6972e-17	0.120299	0.2	0.145	2.04873e-12	Switched memory B cells	ATP2A3
MIOS	9.75123e-17	0.353279	0.118	0.078	2.06014e-12	Switched memory B cells	MIOS
ZCCHC9	9.78991e-17	0.311575	0.068	0.038	2.06831e-12	Switched memory B cells	ZCCHC9
BORCS6	9.81734e-17	0.33613	0.091	0.056	2.07411e-12	Switched memory B cells	BORCS6
AC093330.1	9.95782e-17	1.05028	0.025	0.009	2.10379e-12	Switched memory B cells	AC093330.1
C22orf46	1.00094e-16	0.637061	0.055	0.029	2.11469e-12	Switched memory B cells	C22orf46
RAB35	1.00754e-16	0.538998	0.051	0.026	2.12863e-12	Switched memory B cells	RAB35
IMPA1	1.00948e-16	0.174848	0.097	0.06	2.13274e-12	Switched memory B cells	IMPA1
C5orf15	1.01489e-16	0.335642	0.098	0.062	2.14416e-12	Switched memory B cells	C5orf15
STAU1	1.02148e-16	0.187087	0.224	0.164	2.15809e-12	Switched memory B cells	STAU1
AC245595.1	1.03728e-16	1.37894	0.021	0.007	2.19146e-12	Switched memory B cells	AC245595.1
SP4	1.04523e-16	0.277987	0.09	0.055	2.20825e-12	Switched memory B cells	SP4
DHRS12	1.04528e-16	0.510549	0.043	0.021	2.20837e-12	Switched memory B cells	DHRS12
SHOC2	1.05815e-16	0.139113	0.386	0.3	2.23556e-12	Switched memory B cells	SHOC2
IFNLR1	1.06784e-16	0.681636	0.051	0.026	2.25602e-12	Switched memory B cells	IFNLR1
PPP6R3	1.08387e-16	0.30302	0.135	0.092	2.28988e-12	Switched memory B cells	PPP6R3
BCL2L13	1.09291e-16	0.127084	0.111	0.072	2.30899e-12	Switched memory B cells	BCL2L13
LARP1	1.10295e-16	0.549681	0.08	0.048	2.3302e-12	Switched memory B cells	LARP1
AHCTF1	1.11549e-16	0.466894	0.094	0.059	2.3567e-12	Switched memory B cells	AHCTF1
ANXA11	1.13833e-16	0.117065	0.461	0.371	2.40494e-12	Switched memory B cells	ANXA11
RPUSD4	1.1453e-16	0.505967	0.066	0.037	2.41967e-12	Switched memory B cells	RPUSD4
IVD	1.15101e-16	0.494606	0.094	0.059	2.43173e-12	Switched memory B cells	IVD
POLR2F	1.15463e-16	0.117755	0.197	0.141	2.43938e-12	Switched memory B cells	POLR2F
ZNF561	1.17821e-16	0.522392	0.051	0.026	2.4892e-12	Switched memory B cells	ZNF561
FEZ2	1.18566e-16	0.328236	0.118	0.078	2.50495e-12	Switched memory B cells	FEZ2
TMED4	1.19507e-16	0.168044	0.276	0.208	2.52483e-12	Switched memory B cells	TMED4
BOP1	1.20801e-16	0.230821	0.088	0.054	2.55217e-12	Switched memory B cells	BOP1
ULK3	1.2148e-16	0.53313	0.071	0.041	2.56651e-12	Switched memory B cells	ULK3
NBPF9	1.22294e-16	0.344353	0.052	0.027	2.58371e-12	Switched memory B cells	NBPF9
ZMAT3	1.23129e-16	0.659459	0.057	0.03	2.60135e-12	Switched memory B cells	ZMAT3
C6orf106	1.26492e-16	0.107571	0.134	0.09	2.6724e-12	Switched memory B cells	C6orf106
E4F1	1.27816e-16	0.540854	0.059	0.032	2.70037e-12	Switched memory B cells	E4F1
TNFRSF14-AS1	1.2841e-16	0.621331	0.046	0.022	2.71292e-12	Switched memory B cells	TNFRSF14-AS1
LPIN1	1.30035e-16	0.610497	0.076	0.045	2.74725e-12	Switched memory B cells	LPIN1
DUSP11	1.30411e-16	0.233224	0.14	0.095	2.7552e-12	Switched memory B cells	DUSP11
SYBU	1.30972e-16	0.878879	0.027	0.01	2.76705e-12	Switched memory B cells	SYBU
MAP3K7	1.32441e-16	0.379476	0.082	0.049	2.79807e-12	Switched memory B cells	MAP3K7
FBXO22	1.38227e-16	0.660116	0.063	0.035	2.92031e-12	Switched memory B cells	FBXO22
PBX3	1.39016e-16	0.614094	0.046	0.022	2.93699e-12	Switched memory B cells	PBX3
SH3GL1	1.39391e-16	0.243793	0.087	0.052	2.94491e-12	Switched memory B cells	SH3GL1
RABGGTB	1.41906e-16	0.1272	0.138	0.094	2.99804e-12	Switched memory B cells	RABGGTB
ZNF217	1.43889e-16	0.255316	0.143	0.098	3.03994e-12	Switched memory B cells	ZNF217
GRAP	1.44061e-16	0.407327	0.051	0.026	3.04358e-12	Switched memory B cells	GRAP
SERINC1	1.44352e-16	0.241473	0.211	0.156	3.04972e-12	Switched memory B cells	SERINC1
DDN-AS1	1.45823e-16	0.65469	0.047	0.023	3.08081e-12	Switched memory B cells	DDN-AS1
USP49	1.50032e-16	1.65038	0.018	0.004	3.16973e-12	Switched memory B cells	USP49
STARD4	1.54057e-16	0.766981	0.046	0.023	3.25475e-12	Switched memory B cells	STARD4
AC096677.1	1.54621e-16	1.20762	0.025	0.009	3.26668e-12	Switched memory B cells	AC096677.1
EXOSC8	1.56403e-16	0.171993	0.16	0.111	3.30434e-12	Switched memory B cells	EXOSC8
MYO5A	1.56911e-16	0.382931	0.103	0.067	3.31505e-12	Switched memory B cells	MYO5A
TP53	1.58972e-16	0.28023	0.064	0.035	3.3586e-12	Switched memory B cells	TP53
CASD1	1.5982e-16	0.519479	0.048	0.024	3.37652e-12	Switched memory B cells	CASD1
TMEM181	1.6031e-16	1.11642	0.031	0.012	3.38687e-12	Switched memory B cells	TMEM181
HAUS3	1.61575e-16	0.567549	0.082	0.05	3.4136e-12	Switched memory B cells	HAUS3
AC012615.1	1.62167e-16	0.498877	0.041	0.019	3.42611e-12	Switched memory B cells	AC012615.1
TNRC6A	1.62418e-16	0.331283	0.115	0.076	3.43141e-12	Switched memory B cells	TNRC6A
UTP23	1.63824e-16	0.223417	0.172	0.122	3.46111e-12	Switched memory B cells	UTP23
CDK12	1.64075e-16	0.17136	0.206	0.15	3.4664e-12	Switched memory B cells	CDK12
AGGF1	1.64306e-16	0.160032	0.148	0.102	3.47129e-12	Switched memory B cells	AGGF1
ABRAXAS2	1.64884e-16	0.282127	0.091	0.056	3.4835e-12	Switched memory B cells	ABRAXAS2
AGPAT4	1.71823e-16	0.753538	0.028	0.011	3.63011e-12	Switched memory B cells	AGPAT4
PIGB	1.72126e-16	0.145545	0.129	0.087	3.6365e-12	Switched memory B cells	PIGB
SERTAD3	1.73146e-16	0.160039	0.096	0.06	3.65806e-12	Switched memory B cells	SERTAD3
CNIH4	1.73369e-16	0.401128	0.098	0.063	3.66276e-12	Switched memory B cells	CNIH4
XRCC4	1.74841e-16	0.499165	0.043	0.02	3.69387e-12	Switched memory B cells	XRCC4
MCCC2	1.7503e-16	0.302959	0.105	0.068	3.69785e-12	Switched memory B cells	MCCC2
ORC2	1.75197e-16	0.239907	0.068	0.039	3.70138e-12	Switched memory B cells	ORC2
MREG	1.75457e-16	1.0784	0.035	0.015	3.70688e-12	Switched memory B cells	MREG
PCBD2	1.77214e-16	0.401575	0.06	0.033	3.74399e-12	Switched memory B cells	PCBD2
NBPF11	1.77714e-16	0.270602	0.073	0.042	3.75456e-12	Switched memory B cells	NBPF11
GRPEL1	1.78577e-16	0.183849	0.134	0.09	3.77279e-12	Switched memory B cells	GRPEL1
PIBF1	1.81175e-16	0.344577	0.113	0.074	3.82768e-12	Switched memory B cells	PIBF1
SERBP1	1.81673e-16	0.130215	0.52	0.431	3.83821e-12	Switched memory B cells	SERBP1
SNHG12	1.82365e-16	0.113962	0.188	0.134	3.85282e-12	Switched memory B cells	SNHG12
ANKRD52	1.86715e-16	0.628109	0.055	0.03	3.94473e-12	Switched memory B cells	ANKRD52
DENND3	1.88305e-16	0.41357	0.097	0.062	3.97833e-12	Switched memory B cells	DENND3
REV3L	1.88976e-16	0.242446	0.151	0.105	3.99249e-12	Switched memory B cells	REV3L
BCLAF1	1.90098e-16	0.212816	0.548	0.455	4.0162e-12	Switched memory B cells	BCLAF1
CD226	1.9162e-16	2.166	0.014	0.003	4.04835e-12	Switched memory B cells	CD226
CAPN12	1.92777e-16	0.246105	0.114	0.075	4.0728e-12	Switched memory B cells	CAPN12
MVB12A	1.93575e-16	0.273885	0.081	0.049	4.08966e-12	Switched memory B cells	MVB12A
ING2	1.95048e-16	0.179574	0.079	0.047	4.12077e-12	Switched memory B cells	ING2
C1orf216	2.02516e-16	1.16745	0.024	0.008	4.27855e-12	Switched memory B cells	C1orf216
ZNF524	2.05551e-16	0.121406	0.134	0.09	4.34268e-12	Switched memory B cells	ZNF524
PDSS1	2.05938e-16	2.20623	0.021	0.006	4.35085e-12	Switched memory B cells	PDSS1
RBM18	2.06368e-16	0.455039	0.073	0.043	4.35993e-12	Switched memory B cells	RBM18
GBA	2.08662e-16	0.651374	0.058	0.031	4.4084e-12	Switched memory B cells	GBA
DGKZ	2.11766e-16	0.182301	0.05	0.026	4.47397e-12	Switched memory B cells	DGKZ
LMO7	2.14846e-16	0.829841	0.036	0.016	4.53905e-12	Switched memory B cells	LMO7
PSPH	2.15062e-16	0.509342	0.06	0.033	4.54362e-12	Switched memory B cells	PSPH
ZMPSTE24	2.21549e-16	0.388881	0.085	0.052	4.68067e-12	Switched memory B cells	ZMPSTE24
C11orf49	2.22806e-16	0.491236	0.071	0.041	4.70723e-12	Switched memory B cells	C11orf49
FAM78A	2.22942e-16	0.554189	0.063	0.035	4.71009e-12	Switched memory B cells	FAM78A
AL121603.2	2.28271e-16	0.398346	0.095	0.059	4.82268e-12	Switched memory B cells	AL121603.2
MPRIP	2.30146e-16	0.352716	0.066	0.037	4.86229e-12	Switched memory B cells	MPRIP
TSPOAP1-AS1	2.31649e-16	0.539022	0.045	0.022	4.89404e-12	Switched memory B cells	TSPOAP1-AS1
HDDC3	2.4168e-16	0.145156	0.108	0.069	5.10597e-12	Switched memory B cells	HDDC3
GPATCH11	2.5121e-16	0.126923	0.156	0.107	5.3073e-12	Switched memory B cells	GPATCH11
RAB27A	2.5503e-16	0.36375	0.06	0.033	5.38802e-12	Switched memory B cells	RAB27A
WDR70	2.5529e-16	0.18105	0.11	0.072	5.39351e-12	Switched memory B cells	WDR70
DCTN3	2.59103e-16	0.118264	0.254	0.188	5.47407e-12	Switched memory B cells	DCTN3
ACSL4	2.59819e-16	0.529109	0.076	0.045	5.48919e-12	Switched memory B cells	ACSL4
PPP1R35	2.62909e-16	0.339514	0.08	0.048	5.55449e-12	Switched memory B cells	PPP1R35
TFPT	2.65472e-16	0.419504	0.053	0.028	5.60862e-12	Switched memory B cells	TFPT
PGM1	2.67248e-16	0.237945	0.091	0.057	5.64614e-12	Switched memory B cells	PGM1
ANP32B	2.67685e-16	0.126423	0.57	0.479	5.65538e-12	Switched memory B cells	ANP32B
UBE2G2	2.76172e-16	0.188629	0.211	0.154	5.83469e-12	Switched memory B cells	UBE2G2
MTX3	2.8056e-16	0.846256	0.031	0.012	5.92739e-12	Switched memory B cells	MTX3
SUPT6H	2.83055e-16	0.177747	0.118	0.078	5.9801e-12	Switched memory B cells	SUPT6H
FAF1	2.93552e-16	0.24996	0.144	0.099	6.20188e-12	Switched memory B cells	FAF1
PHF3	2.94865e-16	0.18914	0.381	0.301	6.22961e-12	Switched memory B cells	PHF3
G2E3	2.98165e-16	0.265916	0.104	0.067	6.29934e-12	Switched memory B cells	G2E3
MRPS18A	3.08251e-16	0.208093	0.124	0.083	6.51243e-12	Switched memory B cells	MRPS18A
DENND1C	3.10757e-16	0.104419	0.157	0.108	6.56536e-12	Switched memory B cells	DENND1C
IFT80	3.16278e-16	0.991339	0.04	0.019	6.682e-12	Switched memory B cells	IFT80
CYTH4	3.22135e-16	0.274777	0.139	0.096	6.80574e-12	Switched memory B cells	CYTH4
USP39	3.31617e-16	0.233202	0.104	0.067	7.00607e-12	Switched memory B cells	USP39
AAED1	3.37859e-16	0.184249	0.145	0.1	7.13796e-12	Switched memory B cells	AAED1
PSMG1	3.40074e-16	0.596632	0.065	0.037	7.18474e-12	Switched memory B cells	PSMG1
CEP126	3.42208e-16	0.916039	0.036	0.016	7.22983e-12	Switched memory B cells	CEP126
NCAPD3	3.48625e-16	0.480403	0.06	0.033	7.36541e-12	Switched memory B cells	NCAPD3
ZNF224	3.53637e-16	0.384911	0.095	0.06	7.47129e-12	Switched memory B cells	ZNF224
C19orf66	3.57479e-16	0.115974	0.212	0.154	7.55246e-12	Switched memory B cells	C19orf66
EXOC2	3.63368e-16	0.342601	0.088	0.054	7.67688e-12	Switched memory B cells	EXOC2
CEP44	3.65052e-16	0.811509	0.059	0.032	7.71245e-12	Switched memory B cells	CEP44
PODXL2	3.66672e-16	0.45905	0.043	0.021	7.74668e-12	Switched memory B cells	PODXL2
ANKRD12	3.7622e-16	0.159694	0.557	0.464	7.94841e-12	Switched memory B cells	ANKRD12
LSG1	3.78957e-16	0.331555	0.097	0.061	8.00623e-12	Switched memory B cells	LSG1
CIAO1	3.88364e-16	0.265658	0.156	0.109	8.20496e-12	Switched memory B cells	CIAO1
SENP1	3.88544e-16	0.438408	0.07	0.041	8.20877e-12	Switched memory B cells	SENP1
ATXN3	3.894e-16	0.249587	0.103	0.066	8.22686e-12	Switched memory B cells	ATXN3
BTN3A3	3.96355e-16	0.26534	0.088	0.055	8.37379e-12	Switched memory B cells	BTN3A3
TMEM9B	3.98473e-16	0.100716	0.247	0.182	8.41854e-12	Switched memory B cells	TMEM9B
CCNE1	4.01212e-16	1.49852	0.019	0.005	8.4764e-12	Switched memory B cells	CCNE1
DIS3L	4.13578e-16	0.377778	0.071	0.042	8.73767e-12	Switched memory B cells	DIS3L
PMS1	4.18811e-16	0.179393	0.159	0.111	8.84822e-12	Switched memory B cells	PMS1
MCFD2	4.42231e-16	0.150313	0.148	0.103	9.34302e-12	Switched memory B cells	MCFD2
TEX10	4.42744e-16	0.428358	0.062	0.035	9.35385e-12	Switched memory B cells	TEX10
SPATA33	4.5333e-16	0.524684	0.05	0.026	9.5775e-12	Switched memory B cells	SPATA33
TPP2	4.58244e-16	0.203938	0.151	0.106	9.68132e-12	Switched memory B cells	TPP2
ERG28	4.61974e-16	0.210437	0.104	0.067	9.76012e-12	Switched memory B cells	ERG28
SLC52A2	4.67509e-16	0.172531	0.115	0.076	9.87706e-12	Switched memory B cells	SLC52A2
BBC3	4.73996e-16	0.218197	0.108	0.071	1.00141e-11	Switched memory B cells	BBC3
ESF1	4.86928e-16	0.277019	0.15	0.105	1.02873e-11	Switched memory B cells	ESF1
2026-09-06	4.91044e-16	0.165383	0.542	0.45	1.03743e-11	Switched memory B cells	2026-09-06
DRG2	4.99009e-16	0.178289	0.121	0.08	1.05426e-11	Switched memory B cells	DRG2
TAF5L	5.06465e-16	0.847247	0.033	0.014	1.07001e-11	Switched memory B cells	TAF5L
PRKAB1	5.22762e-16	0.39318	0.074	0.044	1.10444e-11	Switched memory B cells	PRKAB1
LRG1	5.30198e-16	2.52975	0.01	0.001	1.12015e-11	Switched memory B cells	LRG1
MRPS11	5.33525e-16	0.244175	0.11	0.072	1.12718e-11	Switched memory B cells	MRPS11
EML3	5.46444e-16	0.312906	0.077	0.046	1.15447e-11	Switched memory B cells	EML3
PHKG2	5.48727e-16	0.187354	0.096	0.061	1.15929e-11	Switched memory B cells	PHKG2
DTYMK	5.50637e-16	0.109032	0.077	0.046	1.16333e-11	Switched memory B cells	DTYMK
GAPVD1	5.53552e-16	0.396599	0.1	0.065	1.16949e-11	Switched memory B cells	GAPVD1
PCYT2	5.54121e-16	0.284291	0.058	0.032	1.17069e-11	Switched memory B cells	PCYT2
CERS2	5.63081e-16	0.351876	0.084	0.051	1.18962e-11	Switched memory B cells	CERS2
VPS11	5.63897e-16	0.533868	0.057	0.031	1.19134e-11	Switched memory B cells	VPS11
MTX2	5.67365e-16	0.241833	0.08	0.049	1.19867e-11	Switched memory B cells	MTX2
ABHD13	5.94927e-16	0.159597	0.095	0.059	1.2569e-11	Switched memory B cells	ABHD13
ASCC1	5.97924e-16	0.142174	0.086	0.053	1.26323e-11	Switched memory B cells	ASCC1
LENG8	6.00104e-16	0.227185	0.137	0.093	1.26784e-11	Switched memory B cells	LENG8
MCU	6.12743e-16	0.86608	0.033	0.014	1.29454e-11	Switched memory B cells	MCU
OSGIN2	6.1437e-16	0.813931	0.04	0.019	1.29798e-11	Switched memory B cells	OSGIN2
SLC35B3	6.28601e-16	0.403219	0.096	0.061	1.32804e-11	Switched memory B cells	SLC35B3
TMEM138	6.38623e-16	0.354884	0.117	0.078	1.34922e-11	Switched memory B cells	TMEM138
STX2	6.39713e-16	0.460265	0.071	0.042	1.35152e-11	Switched memory B cells	STX2
RSF1	6.4465e-16	0.1536	0.372	0.291	1.36195e-11	Switched memory B cells	RSF1
TRMT13	6.44898e-16	0.39172	0.061	0.034	1.36247e-11	Switched memory B cells	TRMT13
NUP214	6.46905e-16	0.187628	0.145	0.101	1.36672e-11	Switched memory B cells	NUP214
DYRK1A	6.63996e-16	0.515257	0.079	0.048	1.40282e-11	Switched memory B cells	DYRK1A
USP5	6.73925e-16	0.363085	0.062	0.035	1.4238e-11	Switched memory B cells	USP5
RREB1	6.80481e-16	0.476324	0.066	0.038	1.43765e-11	Switched memory B cells	RREB1
KMT5A	6.96154e-16	0.949789	0.04	0.019	1.47076e-11	Switched memory B cells	KMT5A
JOSD2	7.09229e-16	0.215666	0.089	0.056	1.49839e-11	Switched memory B cells	JOSD2
ZNF85	7.30991e-16	0.364517	0.045	0.023	1.54437e-11	Switched memory B cells	ZNF85
RBM10	7.34003e-16	0.377162	0.094	0.059	1.55073e-11	Switched memory B cells	RBM10
DCAF5	7.40607e-16	0.288467	0.132	0.09	1.56468e-11	Switched memory B cells	DCAF5
INTS7	7.41885e-16	1.05531	0.033	0.014	1.56738e-11	Switched memory B cells	INTS7
FH	7.4494e-16	0.174576	0.113	0.075	1.57384e-11	Switched memory B cells	FH
NARS	7.54103e-16	0.327117	0.11	0.072	1.59319e-11	Switched memory B cells	NARS
CRCP	7.72612e-16	0.348408	0.101	0.064	1.6323e-11	Switched memory B cells	CRCP
SLC7A7	7.82337e-16	0.402103	0.06	0.033	1.65284e-11	Switched memory B cells	SLC7A7
ACY3	8.08025e-16	1.80503	0.023	0.008	1.70712e-11	Switched memory B cells	ACY3
CHMP3	8.112e-16	0.165827	0.089	0.056	1.71382e-11	Switched memory B cells	CHMP3
FAHD2B	8.15176e-16	0.713319	0.049	0.025	1.72222e-11	Switched memory B cells	FAHD2B
PPFIBP2	8.18486e-16	0.466792	0.077	0.047	1.72922e-11	Switched memory B cells	PPFIBP2
ACSF3	8.34754e-16	0.165711	0.112	0.074	1.76358e-11	Switched memory B cells	ACSF3
ATP6AP1	8.55452e-16	0.155142	0.183	0.13	1.80731e-11	Switched memory B cells	ATP6AP1
PUDP	8.79235e-16	0.450924	0.044	0.022	1.85756e-11	Switched memory B cells	PUDP
CC2D1A	8.85288e-16	0.474613	0.059	0.033	1.87035e-11	Switched memory B cells	CC2D1A
PPAT	9.03316e-16	0.532225	0.054	0.029	1.90844e-11	Switched memory B cells	PPAT
MUS81	9.08731e-16	0.276194	0.061	0.034	1.91988e-11	Switched memory B cells	MUS81
ATP11C	9.23577e-16	0.493781	0.062	0.035	1.95124e-11	Switched memory B cells	ATP11C
PARG	9.45917e-16	0.447863	0.069	0.041	1.99844e-11	Switched memory B cells	PARG
TAMM41	9.65564e-16	0.418529	0.075	0.045	2.03995e-11	Switched memory B cells	TAMM41
HNRNPU	9.68285e-16	0.170634	0.581	0.483	2.0457e-11	Switched memory B cells	HNRNPU
TWF1	9.75517e-16	0.223702	0.139	0.096	2.06098e-11	Switched memory B cells	TWF1
PTPN2	1.04603e-15	0.115139	0.279	0.212	2.20996e-11	Switched memory B cells	PTPN2
ATP6V0A2	1.05982e-15	0.297183	0.086	0.054	2.23908e-11	Switched memory B cells	ATP6V0A2
MTMR6	1.06205e-15	0.398917	0.082	0.051	2.24379e-11	Switched memory B cells	MTMR6
FEM1B	1.08558e-15	0.383789	0.084	0.052	2.29351e-11	Switched memory B cells	FEM1B
SEC24B	1.09838e-15	0.366436	0.125	0.085	2.32055e-11	Switched memory B cells	SEC24B
SDHAF1	1.10415e-15	0.227028	0.075	0.045	2.33273e-11	Switched memory B cells	SDHAF1
NR1D2	1.13021e-15	0.217372	0.178	0.129	2.3878e-11	Switched memory B cells	NR1D2
TMEM218	1.17197e-15	0.284403	0.076	0.045	2.47603e-11	Switched memory B cells	TMEM218
FRY	1.17423e-15	1.06218	0.032	0.013	2.48081e-11	Switched memory B cells	FRY
MKLN1	1.19797e-15	0.322218	0.103	0.067	2.53095e-11	Switched memory B cells	MKLN1
SETD1B	1.21238e-15	0.629115	0.038	0.018	2.56139e-11	Switched memory B cells	SETD1B
SFXN4	1.23908e-15	0.385142	0.082	0.051	2.61781e-11	Switched memory B cells	SFXN4
HIBADH	1.24856e-15	0.350178	0.059	0.032	2.63783e-11	Switched memory B cells	HIBADH
PDCL3	1.25579e-15	0.104996	0.143	0.099	2.6531e-11	Switched memory B cells	PDCL3
ZBED5	1.26246e-15	0.152504	0.122	0.081	2.6672e-11	Switched memory B cells	ZBED5
BORCS7	1.31576e-15	0.38528	0.059	0.033	2.77982e-11	Switched memory B cells	BORCS7
CSNK2B	1.36864e-15	0.14376	0.074	0.044	2.89153e-11	Switched memory B cells	CSNK2B
PIK3CG	1.39742e-15	0.477253	0.078	0.048	2.95234e-11	Switched memory B cells	PIK3CG
RBM26	1.40875e-15	0.149182	0.171	0.122	2.97626e-11	Switched memory B cells	RBM26
DDX50	1.43138e-15	0.172017	0.168	0.119	3.02408e-11	Switched memory B cells	DDX50
SVIL	1.46693e-15	2.27048	0.017	0.004	3.09918e-11	Switched memory B cells	SVIL
SLC35B2	1.46723e-15	0.220364	0.087	0.054	3.09982e-11	Switched memory B cells	SLC35B2
SDHAF2	1.46964e-15	0.683559	0.039	0.018	3.10491e-11	Switched memory B cells	SDHAF2
RAPGEF6	1.48481e-15	0.322657	0.146	0.103	3.13697e-11	Switched memory B cells	RAPGEF6
SFT2D1	1.55967e-15	0.203494	0.146	0.102	3.29511e-11	Switched memory B cells	SFT2D1
CCDC66	1.57553e-15	0.319744	0.08	0.049	3.32862e-11	Switched memory B cells	CCDC66
RFX3-AS1	1.62378e-15	1.24402	0.023	0.008	3.43057e-11	Switched memory B cells	RFX3-AS1
SAMD9	1.62468e-15	0.112034	0.183	0.131	3.43246e-11	Switched memory B cells	SAMD9
PNPT1	1.62937e-15	0.418118	0.09	0.056	3.44236e-11	Switched memory B cells	PNPT1
ING1	1.64315e-15	0.306863	0.078	0.047	3.47148e-11	Switched memory B cells	ING1
BRAT1	1.64435e-15	0.3231	0.069	0.041	3.47401e-11	Switched memory B cells	BRAT1
DPM1	1.64546e-15	0.473332	0.062	0.035	3.47636e-11	Switched memory B cells	DPM1
TMX3	1.6562e-15	0.369144	0.096	0.062	3.49905e-11	Switched memory B cells	TMX3
CEP83	1.68971e-15	0.482713	0.077	0.047	3.56985e-11	Switched memory B cells	CEP83
ATP2C1	1.80187e-15	0.436052	0.06	0.034	3.80681e-11	Switched memory B cells	ATP2C1
PLEC	1.83023e-15	0.235673	0.111	0.074	3.86673e-11	Switched memory B cells	PLEC
ATXN2L	1.83137e-15	0.187828	0.166	0.118	3.86914e-11	Switched memory B cells	ATXN2L
ABHD12	1.8341e-15	0.315107	0.078	0.047	3.8749e-11	Switched memory B cells	ABHD12
AF117829.1	1.85915e-15	0.357433	0.085	0.053	3.92782e-11	Switched memory B cells	AF117829.1
FAM210A	1.86435e-15	0.206152	0.073	0.043	3.93881e-11	Switched memory B cells	FAM210A
TLK2	1.88196e-15	0.624023	0.061	0.035	3.97601e-11	Switched memory B cells	TLK2
ZMYND8	1.91589e-15	0.186121	0.132	0.09	4.0477e-11	Switched memory B cells	ZMYND8
CTBS	1.94024e-15	0.170169	0.155	0.109	4.09915e-11	Switched memory B cells	CTBS
FANCD2	1.94139e-15	0.431415	0.065	0.037	4.10157e-11	Switched memory B cells	FANCD2
MRPL38	1.97145e-15	0.418916	0.067	0.039	4.16508e-11	Switched memory B cells	MRPL38
PRKAB2	1.98293e-15	0.665918	0.048	0.025	4.18933e-11	Switched memory B cells	PRKAB2
PHYH	2.01086e-15	0.43998	0.069	0.04	4.24835e-11	Switched memory B cells	PHYH
GPN1	2.02274e-15	0.184422	0.083	0.051	4.27343e-11	Switched memory B cells	GPN1
FAM102B	2.02827e-15	1.01835	0.032	0.013	4.28514e-11	Switched memory B cells	FAM102B
YTHDF3	2.06706e-15	0.411494	0.091	0.058	4.36707e-11	Switched memory B cells	YTHDF3
NOL9	2.09118e-15	0.302756	0.109	0.072	4.41804e-11	Switched memory B cells	NOL9
ELMSAN1	2.09216e-15	0.209244	0.133	0.091	4.42011e-11	Switched memory B cells	ELMSAN1
TBL1XR1	2.10731e-15	0.277751	0.117	0.079	4.45211e-11	Switched memory B cells	TBL1XR1
TMEM231	2.10781e-15	0.941716	0.034	0.015	4.45316e-11	Switched memory B cells	TMEM231
ARV1	2.17882e-15	0.445925	0.062	0.035	4.60319e-11	Switched memory B cells	ARV1
RBL1	2.18319e-15	0.268174	0.057	0.031	4.61242e-11	Switched memory B cells	RBL1
STIM1	2.20784e-15	0.461124	0.08	0.049	4.66451e-11	Switched memory B cells	STIM1
MT-ND5	2.26243e-15	0.223939	0.932	0.889	4.77984e-11	Switched memory B cells	MT-ND5
HDAC3	2.26331e-15	0.172697	0.179	0.129	4.78169e-11	Switched memory B cells	HDAC3
MT-CYB	2.305e-15	0.237885	0.987	0.987	4.86977e-11	Switched memory B cells	MT-CYB
COQ5	2.34874e-15	0.352568	0.054	0.029	4.96219e-11	Switched memory B cells	COQ5
EBNA1BP2	2.35362e-15	0.17656	0.101	0.066	4.9725e-11	Switched memory B cells	EBNA1BP2
NPDC1	2.3796e-15	1.57381	0.016	0.004	5.02739e-11	Switched memory B cells	NPDC1
HIST1H2AM	2.40787e-15	0.580309	0.026	0.01	5.08711e-11	Switched memory B cells	HIST1H2AM
TMEM216	2.42051e-15	0.170549	0.074	0.044	5.11381e-11	Switched memory B cells	TMEM216
NTPCR	2.43252e-15	0.131105	0.081	0.049	5.13919e-11	Switched memory B cells	NTPCR
ACBD5	2.51123e-15	0.557237	0.064	0.037	5.30547e-11	Switched memory B cells	ACBD5
FBXO6	2.55107e-15	0.312738	0.042	0.021	5.38964e-11	Switched memory B cells	FBXO6
PXMP2	2.67773e-15	0.692555	0.036	0.016	5.65725e-11	Switched memory B cells	PXMP2
TPP1	2.71156e-15	0.144537	0.148	0.103	5.72871e-11	Switched memory B cells	TPP1
NR2C1	2.74685e-15	0.391059	0.089	0.057	5.80328e-11	Switched memory B cells	NR2C1
PHF10	2.78457e-15	0.549472	0.053	0.029	5.88295e-11	Switched memory B cells	PHF10
LIMD1	2.83595e-15	0.41352	0.077	0.047	5.9915e-11	Switched memory B cells	LIMD1
TTL	2.83688e-15	0.946184	0.025	0.009	5.99349e-11	Switched memory B cells	TTL
SASS6	2.88217e-15	0.426399	0.071	0.042	6.08917e-11	Switched memory B cells	SASS6
MAP3K4	2.89159e-15	0.242779	0.109	0.072	6.10905e-11	Switched memory B cells	MAP3K4
MAD2L2	2.97004e-15	0.116622	0.114	0.076	6.27479e-11	Switched memory B cells	MAD2L2
RNF149	2.98079e-15	0.295525	0.166	0.121	6.29751e-11	Switched memory B cells	RNF149
CWF19L1	2.99581e-15	0.506075	0.073	0.044	6.32926e-11	Switched memory B cells	CWF19L1
CHD6	3.01388e-15	0.223471	0.125	0.085	6.36743e-11	Switched memory B cells	CHD6
MCM7	3.06046e-15	0.347807	0.082	0.051	6.46584e-11	Switched memory B cells	MCM7
NDUFB8	3.06626e-15	0.783951	0.031	0.013	6.47808e-11	Switched memory B cells	NDUFB8
CDC42SE2	3.08844e-15	0.114906	0.259	0.196	6.52494e-11	Switched memory B cells	CDC42SE2
STAG2	3.21072e-15	0.110805	0.254	0.191	6.78328e-11	Switched memory B cells	STAG2
AC079089.1	3.26223e-15	0.47995	0.033	0.015	6.89211e-11	Switched memory B cells	AC079089.1
CEBPZOS	3.35202e-15	0.190031	0.149	0.104	7.08182e-11	Switched memory B cells	CEBPZOS
TMEM70	3.38194e-15	0.122043	0.114	0.076	7.14502e-11	Switched memory B cells	TMEM70
VPS13B	3.41667e-15	0.324567	0.109	0.073	7.2184e-11	Switched memory B cells	VPS13B
LINC02413	3.4697e-15	0.384306	0.057	0.032	7.33044e-11	Switched memory B cells	LINC02413
METTL25	3.47921e-15	0.310747	0.052	0.028	7.35053e-11	Switched memory B cells	METTL25
PPP6R2	3.48219e-15	0.25052	0.11	0.073	7.35681e-11	Switched memory B cells	PPP6R2
INPP5B	3.54386e-15	0.455616	0.066	0.039	7.48711e-11	Switched memory B cells	INPP5B
CHTOP	3.61709e-15	0.249193	0.117	0.079	7.64182e-11	Switched memory B cells	CHTOP
HOOK3	3.65617e-15	0.158703	0.238	0.179	7.72438e-11	Switched memory B cells	HOOK3
SEC31A	3.65778e-15	0.165667	0.227	0.17	7.7278e-11	Switched memory B cells	SEC31A
IDI1	3.66575e-15	0.106221	0.292	0.223	7.74463e-11	Switched memory B cells	IDI1
METTL15	3.69865e-15	0.464387	0.067	0.04	7.81413e-11	Switched memory B cells	METTL15
ATXN7L1	3.70204e-15	0.761499	0.059	0.033	7.82131e-11	Switched memory B cells	ATXN7L1
TIMELESS	3.70667e-15	0.225437	0.074	0.044	7.83109e-11	Switched memory B cells	TIMELESS
MT-ND4L	3.73111e-15	0.242638	0.987	0.982	7.88273e-11	Switched memory B cells	MT-ND4L
LINC00278	3.75174e-15	1.3877	0.027	0.01	7.92631e-11	Switched memory B cells	LINC00278
CYTOR	3.83274e-15	0.408991	0.102	0.067	8.09743e-11	Switched memory B cells	CYTOR
CCDC127	3.87682e-15	0.465148	0.051	0.027	8.19056e-11	Switched memory B cells	CCDC127
MLH1	3.89659e-15	0.43813	0.079	0.048	8.23233e-11	Switched memory B cells	MLH1
AL033528.2	3.91701e-15	1.18418	0.022	0.008	8.27547e-11	Switched memory B cells	AL033528.2
TARS2	3.92032e-15	0.332964	0.066	0.038	8.28245e-11	Switched memory B cells	TARS2
PIGZ	3.94332e-15	1.32084	0.021	0.007	8.33106e-11	Switched memory B cells	PIGZ
POLR3F	4.01493e-15	0.66245	0.049	0.025	8.48235e-11	Switched memory B cells	POLR3F
PUS10	4.04993e-15	0.837092	0.037	0.017	8.55629e-11	Switched memory B cells	PUS10
IFFO2	4.12853e-15	1.36562	0.021	0.007	8.72234e-11	Switched memory B cells	IFFO2
WDR35	4.20289e-15	0.613267	0.039	0.019	8.87944e-11	Switched memory B cells	WDR35
QTRT2	4.23173e-15	0.372347	0.084	0.052	8.94038e-11	Switched memory B cells	QTRT2
DNAJB12	4.29652e-15	0.169502	0.118	0.079	9.07725e-11	Switched memory B cells	DNAJB12
DNASE1	4.31474e-15	0.564776	0.04	0.02	9.11575e-11	Switched memory B cells	DNASE1
UNC13D	4.31592e-15	0.366155	0.075	0.046	9.11824e-11	Switched memory B cells	UNC13D
KDM2B	4.39012e-15	0.221792	0.121	0.081	9.275e-11	Switched memory B cells	KDM2B
TACC3	4.41349e-15	0.404693	0.061	0.034	9.32438e-11	Switched memory B cells	TACC3
MFN1	4.43429e-15	0.441807	0.097	0.063	9.36832e-11	Switched memory B cells	MFN1
AC087239.1	4.55301e-15	0.21002	0.164	0.118	9.61915e-11	Switched memory B cells	AC087239.1
EXOG	4.67121e-15	0.412607	0.061	0.035	9.86886e-11	Switched memory B cells	EXOG
IFIH1	4.7434e-15	0.319906	0.093	0.059	1.00214e-10	Switched memory B cells	IFIH1
ZNF827	4.79746e-15	0.808809	0.041	0.02	1.01356e-10	Switched memory B cells	ZNF827
TRAM2	4.82304e-15	0.795805	0.053	0.029	1.01896e-10	Switched memory B cells	TRAM2
VIM-AS1	4.89157e-15	0.321567	0.063	0.036	1.03344e-10	Switched memory B cells	VIM-AS1
DIABLO.1	4.90835e-15	0.38357	0.057	0.032	1.03699e-10	Switched memory B cells	DIABLO.1
FUCA2	4.93541e-15	0.673673	0.065	0.038	1.0427e-10	Switched memory B cells	FUCA2
TAF1	4.96753e-15	0.285231	0.075	0.046	1.04949e-10	Switched memory B cells	TAF1
NSMCE4A	5.03758e-15	0.131598	0.146	0.102	1.06429e-10	Switched memory B cells	NSMCE4A
CSNK1G1	5.09878e-15	0.697073	0.062	0.036	1.07722e-10	Switched memory B cells	CSNK1G1
SMPD2	5.13236e-15	0.155644	0.103	0.068	1.08431e-10	Switched memory B cells	SMPD2
TUBGCP5	5.13629e-15	0.626733	0.05	0.027	1.08514e-10	Switched memory B cells	TUBGCP5
NUP93	5.14773e-15	0.302351	0.07	0.041	1.08756e-10	Switched memory B cells	NUP93
C2CD5	5.25414e-15	0.555072	0.06	0.034	1.11004e-10	Switched memory B cells	C2CD5
DYRK4	5.27415e-15	0.193357	0.09	0.057	1.11427e-10	Switched memory B cells	DYRK4
AC245297.3	5.29865e-15	0.346652	0.053	0.029	1.11945e-10	Switched memory B cells	AC245297.3
TRIM13	5.31191e-15	0.263044	0.1	0.065	1.12225e-10	Switched memory B cells	TRIM13
EFCAB14	5.3997e-15	0.113253	0.176	0.126	1.14079e-10	Switched memory B cells	EFCAB14
SAAL1	5.46283e-15	0.516593	0.06	0.034	1.15413e-10	Switched memory B cells	SAAL1
RAB18	5.56942e-15	0.15591	0.123	0.083	1.17665e-10	Switched memory B cells	RAB18
XPO4	5.62274e-15	0.144752	0.15	0.105	1.18792e-10	Switched memory B cells	XPO4
KAT7	5.64127e-15	0.232801	0.122	0.083	1.19183e-10	Switched memory B cells	KAT7
DMAP1	5.84332e-15	0.220409	0.098	0.064	1.23452e-10	Switched memory B cells	DMAP1
ZC3H8	5.85457e-15	0.351018	0.105	0.069	1.23689e-10	Switched memory B cells	ZC3H8
PCNX4	5.93992e-15	0.503901	0.084	0.053	1.25493e-10	Switched memory B cells	PCNX4
ZNF277	5.94448e-15	0.112367	0.115	0.076	1.25589e-10	Switched memory B cells	ZNF277
AC006369.1	6.12246e-15	1.7701	0.017	0.004	1.29349e-10	Switched memory B cells	AC006369.1
TMEM63A	6.14788e-15	0.366995	0.082	0.051	1.29886e-10	Switched memory B cells	TMEM63A
ADAM17	6.1989e-15	0.336736	0.114	0.077	1.30964e-10	Switched memory B cells	ADAM17
MBD5	6.21577e-15	0.314398	0.128	0.088	1.31321e-10	Switched memory B cells	MBD5
ST6GALNAC2	6.30988e-15	1.73874	0.012	0.002	1.33309e-10	Switched memory B cells	ST6GALNAC2
GPATCH2L	6.37147e-15	0.34495	0.086	0.054	1.3461e-10	Switched memory B cells	GPATCH2L
EPC2	6.55709e-15	0.234998	0.092	0.059	1.38532e-10	Switched memory B cells	EPC2
UBA1	6.55882e-15	0.178657	0.112	0.075	1.38568e-10	Switched memory B cells	UBA1
HSD17B7	6.61242e-15	0.333956	0.065	0.038	1.39701e-10	Switched memory B cells	HSD17B7
MED19	6.62343e-15	0.129941	0.13	0.089	1.39933e-10	Switched memory B cells	MED19
ELP4	6.6482e-15	0.366687	0.07	0.042	1.40457e-10	Switched memory B cells	ELP4
UBXN7	6.72988e-15	0.486512	0.091	0.058	1.42182e-10	Switched memory B cells	UBXN7
RPRD2	6.94066e-15	0.195691	0.104	0.069	1.46635e-10	Switched memory B cells	RPRD2
CLCN3	6.95719e-15	0.275967	0.13	0.09	1.46985e-10	Switched memory B cells	CLCN3
CYTIP	7.3198e-15	0.172548	0.462	0.373	1.54645e-10	Switched memory B cells	CYTIP
WDR37	7.70154e-15	0.327343	0.074	0.045	1.62711e-10	Switched memory B cells	WDR37
CAPRIN2	7.74164e-15	0.388164	0.058	0.032	1.63558e-10	Switched memory B cells	CAPRIN2
TLDC1	7.75878e-15	1.40722	0.021	0.007	1.6392e-10	Switched memory B cells	TLDC1
TBC1D20	7.79362e-15	0.304707	0.098	0.063	1.64656e-10	Switched memory B cells	TBC1D20
AC009226.1	7.94768e-15	0.660803	0.034	0.016	1.67911e-10	Switched memory B cells	AC009226.1
COQ9	8.00495e-15	0.311454	0.068	0.04	1.69121e-10	Switched memory B cells	COQ9
LY75	8.02222e-15	0.580433	0.04	0.02	1.69485e-10	Switched memory B cells	LY75
RIOX2	8.15056e-15	0.333277	0.084	0.053	1.72197e-10	Switched memory B cells	RIOX2
ZFY	8.1557e-15	0.720175	0.08	0.05	1.72306e-10	Switched memory B cells	ZFY
LYRM2	8.30358e-15	0.111514	0.22	0.163	1.7543e-10	Switched memory B cells	LYRM2
NIPSNAP2	8.33573e-15	0.122874	0.158	0.112	1.76109e-10	Switched memory B cells	NIPSNAP2
NKAPD1	8.33907e-15	0.332062	0.097	0.063	1.76179e-10	Switched memory B cells	NKAPD1
STX4	8.86461e-15	0.112961	0.106	0.07	1.87283e-10	Switched memory B cells	STX4
2026-03-01	8.91102e-15	0.130396	0.417	0.331	1.88263e-10	Switched memory B cells	2026-03-01
CHAMP1	9.20482e-15	0.495527	0.075	0.046	1.9447e-10	Switched memory B cells	CHAMP1
ST20	9.38889e-15	1.2792	0.019	0.006	1.98359e-10	Switched memory B cells	ST20
ZUP1	9.81848e-15	0.4169	0.052	0.029	2.07435e-10	Switched memory B cells	ZUP1
THUMPD2	9.84898e-15	0.427242	0.078	0.048	2.08079e-10	Switched memory B cells	THUMPD2
MT2A	9.88344e-15	0.43953	0.086	0.055	2.08808e-10	Switched memory B cells	MT2A
KDM7A	9.99108e-15	0.228	0.134	0.093	2.11082e-10	Switched memory B cells	KDM7A
IREB2	1.00488e-14	0.319255	0.106	0.07	2.123e-10	Switched memory B cells	IREB2
TMEM260	1.01007e-14	0.47391	0.069	0.041	2.13399e-10	Switched memory B cells	TMEM260
EVI5	1.01567e-14	0.378673	0.093	0.06	2.1458e-10	Switched memory B cells	EVI5
TARBP2	1.03216e-14	0.262183	0.068	0.04	2.18065e-10	Switched memory B cells	TARBP2
BLZF1	1.05912e-14	0.622942	0.051	0.027	2.23761e-10	Switched memory B cells	BLZF1
MRPL19	1.06228e-14	0.139605	0.117	0.079	2.24428e-10	Switched memory B cells	MRPL19
RAN	1.06372e-14	0.102004	0.538	0.452	2.24731e-10	Switched memory B cells	RAN
UTS2	1.06631e-14	2.69998	0.01	0.001	2.25279e-10	Switched memory B cells	UTS2
RASSF6	1.06644e-14	0.876402	0.04	0.02	2.25307e-10	Switched memory B cells	RASSF6
MRPS23	1.06919e-14	0.171879	0.114	0.076	2.25887e-10	Switched memory B cells	MRPS23
DNAJC11	1.07467e-14	0.404304	0.052	0.029	2.27046e-10	Switched memory B cells	DNAJC11
CSNK1D	1.08159e-14	0.131088	0.151	0.107	2.28508e-10	Switched memory B cells	CSNK1D
KIAA0100	1.10495e-14	0.360723	0.133	0.093	2.33444e-10	Switched memory B cells	KIAA0100
ARFIP1	1.12117e-14	0.212531	0.102	0.066	2.36869e-10	Switched memory B cells	ARFIP1
ZNF493	1.14437e-14	0.275286	0.106	0.07	2.4177e-10	Switched memory B cells	ZNF493
NIPSNAP1	1.1504e-14	0.182222	0.103	0.068	2.43044e-10	Switched memory B cells	NIPSNAP1
DYNC1LI2	1.17546e-14	0.478669	0.083	0.052	2.48339e-10	Switched memory B cells	DYNC1LI2
TCAIM	1.17623e-14	0.785439	0.045	0.023	2.48502e-10	Switched memory B cells	TCAIM
ACTR8	1.18394e-14	0.567692	0.06	0.034	2.50132e-10	Switched memory B cells	ACTR8
SLC35E2B	1.18786e-14	0.32248	0.069	0.041	2.5096e-10	Switched memory B cells	SLC35E2B
UBE2J2	1.20992e-14	0.103381	0.158	0.111	2.55619e-10	Switched memory B cells	UBE2J2
NOD1	1.21694e-14	0.669854	0.05	0.027	2.57103e-10	Switched memory B cells	NOD1
MPV17	1.27516e-14	0.132819	0.122	0.083	2.69402e-10	Switched memory B cells	MPV17
TCERG1	1.31105e-14	0.146326	0.235	0.177	2.76985e-10	Switched memory B cells	TCERG1
UBE2R2	1.32212e-14	0.138663	0.088	0.056	2.79325e-10	Switched memory B cells	UBE2R2
PCNX1	1.3253e-14	0.403319	0.066	0.039	2.79996e-10	Switched memory B cells	PCNX1
TMEM33	1.34258e-14	0.742271	0.065	0.038	2.83646e-10	Switched memory B cells	TMEM33
ZNF146	1.36543e-14	0.256862	0.094	0.061	2.88475e-10	Switched memory B cells	ZNF146
NAGPA	1.3969e-14	0.175329	0.084	0.053	2.95122e-10	Switched memory B cells	NAGPA
CHERP	1.39846e-14	0.26513	0.09	0.058	2.95452e-10	Switched memory B cells	CHERP
DCUN1D1	1.43384e-14	0.495312	0.068	0.041	3.02927e-10	Switched memory B cells	DCUN1D1
KDM3A	1.44483e-14	0.5638	0.06	0.035	3.0525e-10	Switched memory B cells	KDM3A
KCTD20	1.45143e-14	0.157197	0.11	0.073	3.06644e-10	Switched memory B cells	KCTD20
RPAIN	1.45501e-14	0.112065	0.211	0.156	3.07399e-10	Switched memory B cells	RPAIN
MALT1	1.46148e-14	0.156845	0.272	0.207	3.08766e-10	Switched memory B cells	MALT1
PXN	1.46227e-14	1.38604	0.021	0.007	3.08933e-10	Switched memory B cells	PXN
KMT2E	1.4723e-14	0.171334	0.646	0.549	3.11054e-10	Switched memory B cells	KMT2E
POP7	1.4901e-14	0.32662	0.078	0.048	3.14814e-10	Switched memory B cells	POP7
GALNT7	1.49297e-14	0.637047	0.05	0.027	3.15419e-10	Switched memory B cells	GALNT7
C18orf25	1.49832e-14	0.398239	0.07	0.042	3.1655e-10	Switched memory B cells	C18orf25
COPS7A	1.50495e-14	0.166647	0.073	0.044	3.17952e-10	Switched memory B cells	COPS7A
C3orf14	1.50932e-14	1.35439	0.019	0.006	3.18873e-10	Switched memory B cells	C3orf14
JADE2	1.54609e-14	0.136331	0.112	0.075	3.26643e-10	Switched memory B cells	JADE2
SLC7A5	1.5466e-14	0.402313	0.099	0.065	3.2675e-10	Switched memory B cells	SLC7A5
FBXO9	1.56361e-14	0.117762	0.201	0.148	3.30343e-10	Switched memory B cells	FBXO9
SCYL2	1.57086e-14	0.230317	0.082	0.051	3.31875e-10	Switched memory B cells	SCYL2
AAMP	1.58004e-14	0.104121	0.158	0.112	3.33814e-10	Switched memory B cells	AAMP
YTHDC2	1.59547e-14	0.222208	0.13	0.09	3.37076e-10	Switched memory B cells	YTHDC2
DDX56	1.61119e-14	0.218365	0.086	0.054	3.40396e-10	Switched memory B cells	DDX56
STX18	1.62087e-14	0.409284	0.066	0.039	3.42441e-10	Switched memory B cells	STX18
ADA	1.66153e-14	0.784874	0.043	0.022	3.51032e-10	Switched memory B cells	ADA
COQ8B	1.68159e-14	0.297158	0.062	0.036	3.55269e-10	Switched memory B cells	COQ8B
RIC8B	1.69456e-14	0.712469	0.027	0.011	3.58009e-10	Switched memory B cells	RIC8B
CBFA2T3	1.69574e-14	0.279383	0.106	0.071	3.58258e-10	Switched memory B cells	CBFA2T3
ATP7A	1.70439e-14	0.772671	0.042	0.021	3.60086e-10	Switched memory B cells	ATP7A
TTF2	1.73747e-14	0.450839	0.069	0.042	3.67076e-10	Switched memory B cells	TTF2
ANKRD17	1.75291e-14	0.159788	0.112	0.075	3.70337e-10	Switched memory B cells	ANKRD17
ACTL6A	1.81274e-14	0.264949	0.073	0.044	3.82979e-10	Switched memory B cells	ACTL6A
LTBP4	1.84127e-14	0.31135	0.078	0.048	3.89005e-10	Switched memory B cells	LTBP4
PEX26	1.86858e-14	0.436211	0.075	0.046	3.94775e-10	Switched memory B cells	PEX26
NMB	1.87285e-14	0.525722	0.034	0.016	3.95677e-10	Switched memory B cells	NMB
CCDC28A	1.89962e-14	0.229514	0.092	0.059	4.01332e-10	Switched memory B cells	CCDC28A
PSMD12	1.90363e-14	0.203822	0.114	0.077	4.02179e-10	Switched memory B cells	PSMD12
ELF4	1.90716e-14	0.559913	0.046	0.024	4.02925e-10	Switched memory B cells	ELF4
VPS16	1.92709e-14	0.169235	0.056	0.031	4.07137e-10	Switched memory B cells	VPS16
AC091057.6	1.93851e-14	0.970952	0.022	0.008	4.09549e-10	Switched memory B cells	AC091057.6
ZNF382	1.95252e-14	0.934986	0.029	0.012	4.12509e-10	Switched memory B cells	ZNF382
MTHFD2	1.96078e-14	0.23735	0.101	0.067	4.14254e-10	Switched memory B cells	MTHFD2
POM121C	1.99574e-14	0.217573	0.108	0.072	4.21639e-10	Switched memory B cells	POM121C
INTS13	2.01164e-14	0.398912	0.054	0.03	4.24999e-10	Switched memory B cells	INTS13
ZNF138	2.04348e-14	0.257011	0.073	0.044	4.31727e-10	Switched memory B cells	ZNF138
HERC2	2.05343e-14	0.110589	0.197	0.146	4.33828e-10	Switched memory B cells	HERC2
UBP1	2.06334e-14	0.763302	0.05	0.027	4.35921e-10	Switched memory B cells	UBP1
RNF145	2.07486e-14	0.126912	0.187	0.137	4.38356e-10	Switched memory B cells	RNF145
ZMYND11	2.08416e-14	0.364374	0.105	0.07	4.4032e-10	Switched memory B cells	ZMYND11
IL23A	2.08541e-14	0.764944	0.035	0.017	4.40586e-10	Switched memory B cells	IL23A
REXO2	2.0917e-14	0.131572	0.132	0.092	4.41913e-10	Switched memory B cells	REXO2
BCAS3	2.12947e-14	0.439956	0.059	0.034	4.49894e-10	Switched memory B cells	BCAS3
CCDC18	2.13324e-14	0.320684	0.098	0.064	4.50689e-10	Switched memory B cells	CCDC18
AL049830.3	2.1762e-14	1.49838	0.015	0.004	4.59765e-10	Switched memory B cells	AL049830.3
TFDP2	2.17976e-14	0.166444	0.109	0.072	4.60518e-10	Switched memory B cells	TFDP2
CHMP1A	2.1911e-14	0.153147	0.096	0.062	4.62914e-10	Switched memory B cells	CHMP1A
TMTC4	2.23603e-14	0.833778	0.031	0.014	4.72405e-10	Switched memory B cells	TMTC4
PSMD5	2.24327e-14	0.566926	0.053	0.029	4.73935e-10	Switched memory B cells	PSMD5
ENTPD1	2.24458e-14	0.385818	0.116	0.08	4.74213e-10	Switched memory B cells	ENTPD1
NPTN	2.2464e-14	0.645349	0.054	0.03	4.74597e-10	Switched memory B cells	NPTN
CDK5RAP2	2.25912e-14	0.133436	0.114	0.077	4.77284e-10	Switched memory B cells	CDK5RAP2
HDHD3	2.33692e-14	0.20886	0.091	0.059	4.9372e-10	Switched memory B cells	HDHD3
HADH	2.40421e-14	0.202045	0.107	0.071	5.07936e-10	Switched memory B cells	HADH
NRP2	2.44713e-14	0.995901	0.024	0.009	5.17005e-10	Switched memory B cells	NRP2
ASB3	2.47307e-14	0.61265	0.059	0.034	5.22486e-10	Switched memory B cells	ASB3
GTF2H1	2.47623e-14	0.237644	0.099	0.065	5.23152e-10	Switched memory B cells	GTF2H1
NPAT	2.52706e-14	0.253156	0.134	0.094	5.33893e-10	Switched memory B cells	NPAT
MTF1	2.54269e-14	0.411668	0.079	0.049	5.37194e-10	Switched memory B cells	MTF1
PRR14L	2.60175e-14	0.124486	0.103	0.068	5.49671e-10	Switched memory B cells	PRR14L
IPO8	2.6138e-14	0.307601	0.068	0.041	5.52217e-10	Switched memory B cells	IPO8
TFB2M	2.69391e-14	0.496938	0.069	0.042	5.69141e-10	Switched memory B cells	TFB2M
SMC2	2.81901e-14	0.255073	0.06	0.034	5.95572e-10	Switched memory B cells	SMC2
YARS	2.86586e-14	0.180836	0.117	0.079	6.0547e-10	Switched memory B cells	YARS
GOLIM4	2.95379e-14	0.750761	0.057	0.033	6.24048e-10	Switched memory B cells	GOLIM4
PIK3C3	2.95556e-14	0.294834	0.092	0.06	6.24421e-10	Switched memory B cells	PIK3C3
CEP250	3.0609e-14	0.520105	0.062	0.036	6.46676e-10	Switched memory B cells	CEP250
GOLT1B	3.06287e-14	0.338197	0.114	0.077	6.47092e-10	Switched memory B cells	GOLT1B
AP2A2	3.07312e-14	0.367788	0.057	0.033	6.49259e-10	Switched memory B cells	AP2A2
MYO5B	3.08883e-14	2.59898	0.01	0.001	6.52577e-10	Switched memory B cells	MYO5B
MED9	3.13542e-14	0.490994	0.076	0.047	6.6242e-10	Switched memory B cells	MED9
SAT1	3.19878e-14	0.125854	0.542	0.449	6.75805e-10	Switched memory B cells	SAT1
ATP11A	3.23423e-14	0.704708	0.045	0.024	6.83295e-10	Switched memory B cells	ATP11A
CNTLN	3.27774e-14	1.42932	0.016	0.005	6.92487e-10	Switched memory B cells	CNTLN
SMCHD1	3.32634e-14	0.162838	0.683	0.592	7.02755e-10	Switched memory B cells	SMCHD1
FA2H	3.36887e-14	2.01968	0.019	0.006	7.1174e-10	Switched memory B cells	FA2H
TRIP4	3.3863e-14	0.610034	0.044	0.023	7.15425e-10	Switched memory B cells	TRIP4
RUNX1	3.50353e-14	0.332373	0.094	0.061	7.40192e-10	Switched memory B cells	RUNX1
MCM3	3.52832e-14	0.138171	0.099	0.065	7.45428e-10	Switched memory B cells	MCM3
KDSR	3.60818e-14	0.169844	0.084	0.053	7.623e-10	Switched memory B cells	KDSR
BRAP	3.62932e-14	0.216244	0.087	0.056	7.66767e-10	Switched memory B cells	BRAP
KPNA5	3.68863e-14	0.201797	0.08	0.05	7.79298e-10	Switched memory B cells	KPNA5
ATP6V1B2	3.69877e-14	0.397843	0.059	0.034	7.8144e-10	Switched memory B cells	ATP6V1B2
IFT52	3.71585e-14	0.352771	0.081	0.051	7.85047e-10	Switched memory B cells	IFT52
PRADC1	3.71958e-14	0.636591	0.05	0.028	7.85836e-10	Switched memory B cells	PRADC1
FOSB	3.72737e-14	0.295565	0.499	0.426	7.87481e-10	Switched memory B cells	FOSB
SLK	3.7448e-14	0.450978	0.061	0.035	7.91164e-10	Switched memory B cells	SLK
CUL2	3.77198e-14	0.10177	0.105	0.07	7.96906e-10	Switched memory B cells	CUL2
NUP98	3.78275e-14	0.23819	0.122	0.084	7.99181e-10	Switched memory B cells	NUP98
TP53RK	3.84166e-14	0.250886	0.045	0.023	8.11627e-10	Switched memory B cells	TP53RK
PRKX	3.88833e-14	0.118256	0.129	0.089	8.21488e-10	Switched memory B cells	PRKX
GPALPP1	3.90335e-14	0.21155	0.077	0.048	8.2466e-10	Switched memory B cells	GPALPP1
NUS1	3.91875e-14	0.331881	0.095	0.063	8.27915e-10	Switched memory B cells	NUS1
TLNRD1	3.96369e-14	0.34656	0.077	0.048	8.3741e-10	Switched memory B cells	TLNRD1
MYBBP1A	4.00089e-14	0.557477	0.054	0.03	8.45267e-10	Switched memory B cells	MYBBP1A
DDX1	4.00996e-14	0.249741	0.102	0.068	8.47185e-10	Switched memory B cells	DDX1
MAP3K20	4.05203e-14	0.586071	0.04	0.02	8.56073e-10	Switched memory B cells	MAP3K20
CCDC93	4.15178e-14	0.208524	0.124	0.086	8.77147e-10	Switched memory B cells	CCDC93
BEX3	4.24013e-14	1.35444	0.02	0.007	8.95812e-10	Switched memory B cells	BEX3
CRTAP	4.24376e-14	0.111971	0.174	0.126	8.96579e-10	Switched memory B cells	CRTAP
PPP1R21	4.3402e-14	0.187784	0.096	0.063	9.16955e-10	Switched memory B cells	PPP1R21
VCPIP1	4.35124e-14	0.27644	0.089	0.058	9.19287e-10	Switched memory B cells	VCPIP1
DCUN1D5	4.35244e-14	0.121786	0.109	0.073	9.19541e-10	Switched memory B cells	DCUN1D5
PEX3	4.56436e-14	0.372267	0.062	0.036	9.64312e-10	Switched memory B cells	PEX3
ADCK2	4.63061e-14	0.478041	0.045	0.023	9.78309e-10	Switched memory B cells	ADCK2
WAC	4.83153e-14	0.183416	0.21	0.157	1.02076e-09	Switched memory B cells	WAC
COPB2	5.01318e-14	0.194403	0.141	0.1	1.05913e-09	Switched memory B cells	COPB2
GPR89B	5.05927e-14	0.593524	0.049	0.027	1.06887e-09	Switched memory B cells	GPR89B
CCDC138	5.07658e-14	0.445558	0.057	0.033	1.07253e-09	Switched memory B cells	CCDC138
MAT2A	5.07946e-14	0.271772	0.117	0.08	1.07314e-09	Switched memory B cells	MAT2A
FBXL20	5.17428e-14	0.429897	0.072	0.044	1.09317e-09	Switched memory B cells	FBXL20
RELT	5.19332e-14	0.284183	0.091	0.059	1.09719e-09	Switched memory B cells	RELT
CPXM1	5.33705e-14	2.32907	0.013	0.003	1.12756e-09	Switched memory B cells	CPXM1
PHYKPL	5.38854e-14	0.111276	0.26	0.199	1.13844e-09	Switched memory B cells	PHYKPL
LINC00996	5.45599e-14	0.968082	0.035	0.016	1.15269e-09	Switched memory B cells	LINC00996
ZBED2	5.45599e-14	1.68534	0.013	0.003	1.15269e-09	Switched memory B cells	ZBED2
WDR44	5.55274e-14	0.46972	0.049	0.026	1.17313e-09	Switched memory B cells	WDR44
MTM1	5.67015e-14	0.168383	0.114	0.077	1.19793e-09	Switched memory B cells	MTM1
PDE12	5.74962e-14	0.404051	0.072	0.044	1.21472e-09	Switched memory B cells	PDE12
HAGH	5.80674e-14	0.21608	0.115	0.078	1.22679e-09	Switched memory B cells	HAGH
LYRM7	5.81198e-14	0.321585	0.061	0.036	1.2279e-09	Switched memory B cells	LYRM7
PCCA	5.87904e-14	0.859953	0.038	0.019	1.24206e-09	Switched memory B cells	PCCA
RNASET2	5.93783e-14	0.117703	0.641	0.554	1.25449e-09	Switched memory B cells	RNASET2
AC092910.3	5.97083e-14	0.905478	0.028	0.012	1.26146e-09	Switched memory B cells	AC092910.3
AL451165.2	5.97084e-14	0.390806	0.047	0.025	1.26146e-09	Switched memory B cells	AL451165.2
ACAP3	6.18178e-14	0.517609	0.052	0.029	1.30603e-09	Switched memory B cells	ACAP3
IPO9	6.23526e-14	0.439654	0.067	0.041	1.31732e-09	Switched memory B cells	IPO9
ARHGDIB	6.3464e-14	0.127822	0.765	0.755	1.3408e-09	Switched memory B cells	ARHGDIB
HDAC10	6.40892e-14	0.215512	0.057	0.033	1.35401e-09	Switched memory B cells	HDAC10
NEIL1	6.45973e-14	0.125085	0.098	0.065	1.36475e-09	Switched memory B cells	NEIL1
HSPA1B	6.50084e-14	0.39751	0.045	0.024	1.37343e-09	Switched memory B cells	HSPA1B
SEC23A	6.68379e-14	0.374554	0.082	0.052	1.41208e-09	Switched memory B cells	SEC23A
RPGR	6.73303e-14	0.396169	0.047	0.025	1.42249e-09	Switched memory B cells	RPGR
WASHC2A	6.74864e-14	0.124717	0.106	0.071	1.42578e-09	Switched memory B cells	WASHC2A
STAU2	6.77749e-14	0.345916	0.047	0.025	1.43188e-09	Switched memory B cells	STAU2
ADGRG5	6.83316e-14	0.293245	0.05	0.027	1.44364e-09	Switched memory B cells	ADGRG5
WDR26	6.87891e-14	0.552707	0.054	0.03	1.45331e-09	Switched memory B cells	WDR26
EIF4ENIF1	6.95123e-14	0.187831	0.069	0.042	1.46859e-09	Switched memory B cells	EIF4ENIF1
VPS13D	6.9839e-14	0.371709	0.094	0.062	1.47549e-09	Switched memory B cells	VPS13D
RPF1	7.11203e-14	0.110118	0.116	0.079	1.50256e-09	Switched memory B cells	RPF1
RRP9	7.2708e-14	0.267162	0.054	0.03	1.5361e-09	Switched memory B cells	RRP9
SOCS1	7.28871e-14	0.165261	0.113	0.076	1.53989e-09	Switched memory B cells	SOCS1
CFP	7.40376e-14	1.55024	0.012	0.002	1.56419e-09	Switched memory B cells	CFP
DFFA	7.50096e-14	0.132332	0.095	0.062	1.58473e-09	Switched memory B cells	DFFA
NAB1	7.66173e-14	0.833904	0.033	0.015	1.61869e-09	Switched memory B cells	NAB1
VRK3	7.6798e-14	0.158486	0.114	0.077	1.62251e-09	Switched memory B cells	VRK3
BARD1	7.69499e-14	0.224238	0.076	0.048	1.62572e-09	Switched memory B cells	BARD1
GLMP	7.87496e-14	0.508359	0.058	0.034	1.66374e-09	Switched memory B cells	GLMP
MYO9A	8.06153e-14	0.277956	0.078	0.049	1.70316e-09	Switched memory B cells	MYO9A
RCHY1	8.11239e-14	0.533849	0.058	0.034	1.7139e-09	Switched memory B cells	RCHY1
GALK2	8.25664e-14	0.725173	0.056	0.032	1.74438e-09	Switched memory B cells	GALK2
WDR33	8.28497e-14	0.183682	0.227	0.172	1.75037e-09	Switched memory B cells	WDR33
UBE2Q1	8.36686e-14	0.40666	0.055	0.031	1.76767e-09	Switched memory B cells	UBE2Q1
ZBED6	8.60609e-14	0.440696	0.074	0.046	1.81821e-09	Switched memory B cells	ZBED6
SRGAP2C	8.92746e-14	0.764822	0.033	0.015	1.88611e-09	Switched memory B cells	SRGAP2C
KISS1R	9.1261e-14	1.22359	0.022	0.008	1.92807e-09	Switched memory B cells	KISS1R
SENP5	9.13278e-14	0.309435	0.083	0.053	1.92948e-09	Switched memory B cells	SENP5
INIP	9.64949e-14	0.427634	0.054	0.031	2.03865e-09	Switched memory B cells	INIP
NEPRO	9.68316e-14	0.285382	0.083	0.052	2.04576e-09	Switched memory B cells	NEPRO
ANKHD1	9.72191e-14	0.663623	0.051	0.028	2.05395e-09	Switched memory B cells	ANKHD1
LMF2	9.73562e-14	0.332459	0.095	0.063	2.05684e-09	Switched memory B cells	LMF2
NOM1	9.77388e-14	0.24159	0.067	0.04	2.06493e-09	Switched memory B cells	NOM1
MBIP	9.91612e-14	0.323941	0.074	0.046	2.09498e-09	Switched memory B cells	MBIP
GPKOW	9.99403e-14	0.356403	0.054	0.03	2.11144e-09	Switched memory B cells	GPKOW
DOPEY1	9.99432e-14	0.3961	0.047	0.025	2.1115e-09	Switched memory B cells	DOPEY1
TRIP6	1.00522e-13	0.187131	0.034	0.016	2.12373e-09	Switched memory B cells	TRIP6
TMEM167B	1.01572e-13	0.449497	0.11	0.075	2.14591e-09	Switched memory B cells	TMEM167B
PIP5K1A	1.02586e-13	0.472952	0.069	0.042	2.16733e-09	Switched memory B cells	PIP5K1A
FMR1	1.03321e-13	0.274621	0.056	0.032	2.18287e-09	Switched memory B cells	FMR1
AL031728.1	1.03805e-13	0.318114	0.038	0.019	2.19309e-09	Switched memory B cells	AL031728.1
WDR55	1.07182e-13	0.338296	0.065	0.039	2.26442e-09	Switched memory B cells	WDR55
LANCL1	1.16946e-13	0.248462	0.063	0.037	2.47073e-09	Switched memory B cells	LANCL1
REM2	1.17278e-13	0.729226	0.032	0.014	2.47773e-09	Switched memory B cells	REM2
CSNK2A1	1.17805e-13	0.246349	0.151	0.109	2.48886e-09	Switched memory B cells	CSNK2A1
ANKMY2	1.18819e-13	0.372984	0.046	0.024	2.51029e-09	Switched memory B cells	ANKMY2
ZNF746	1.1927e-13	0.505398	0.067	0.04	2.51982e-09	Switched memory B cells	ZNF746
MPDU1	1.20666e-13	0.139116	0.081	0.052	2.54931e-09	Switched memory B cells	MPDU1
SH3BP2	1.23241e-13	0.25097	0.077	0.048	2.6037e-09	Switched memory B cells	SH3BP2
UBXN2A	1.23836e-13	0.175467	0.13	0.091	2.61628e-09	Switched memory B cells	UBXN2A
TOGARAM1	1.24863e-13	0.193982	0.13	0.091	2.63798e-09	Switched memory B cells	TOGARAM1
KIF18A	1.29899e-13	0.726954	0.034	0.016	2.74437e-09	Switched memory B cells	KIF18A
SNX20	1.33618e-13	0.428237	0.065	0.039	2.82296e-09	Switched memory B cells	SNX20
BCLAF3	1.35095e-13	1.10284	0.022	0.008	2.85415e-09	Switched memory B cells	BCLAF3
PIAS2	1.36301e-13	0.462324	0.063	0.037	2.87964e-09	Switched memory B cells	PIAS2
HS1BP3	1.37063e-13	0.209433	0.066	0.039	2.89572e-09	Switched memory B cells	HS1BP3
ZNF354A	1.37773e-13	0.36171	0.048	0.026	2.91073e-09	Switched memory B cells	ZNF354A
AC004832.6	1.38407e-13	1.46849	0.015	0.004	2.92413e-09	Switched memory B cells	AC004832.6
HECTD3	1.43461e-13	0.507812	0.046	0.024	3.0309e-09	Switched memory B cells	HECTD3
SOAT1	1.44365e-13	0.614787	0.06	0.035	3.05e-09	Switched memory B cells	SOAT1
THUMPD1	1.45012e-13	0.185911	0.205	0.154	3.06367e-09	Switched memory B cells	THUMPD1
ARID3B	1.46205e-13	0.808057	0.041	0.021	3.08888e-09	Switched memory B cells	ARID3B
ARNTL	1.4678e-13	0.854032	0.04	0.021	3.10102e-09	Switched memory B cells	ARNTL
TNR	1.48911e-13	1.71382	0.013	0.003	3.14605e-09	Switched memory B cells	TNR
ATF2	1.52099e-13	0.310277	0.098	0.065	3.2134e-09	Switched memory B cells	ATF2
C2orf76	1.5346e-13	0.247306	0.047	0.025	3.24215e-09	Switched memory B cells	C2orf76
CASP6	1.53771e-13	0.485852	0.041	0.021	3.24872e-09	Switched memory B cells	CASP6
BCAS1	1.53933e-13	1.17275	0.022	0.008	3.25215e-09	Switched memory B cells	BCAS1
DNTTIP1	1.56467e-13	0.317094	0.07	0.043	3.30568e-09	Switched memory B cells	DNTTIP1
MVK	1.58837e-13	0.151241	0.042	0.022	3.35576e-09	Switched memory B cells	MVK
FBXO10	1.6007e-13	0.763996	0.03	0.013	3.38179e-09	Switched memory B cells	FBXO10
DHDDS	1.63225e-13	0.542742	0.06	0.035	3.44846e-09	Switched memory B cells	DHDDS
BHLHE40	1.64761e-13	0.473149	0.06	0.035	3.4809e-09	Switched memory B cells	BHLHE40
ARHGAP1	1.65108e-13	0.18833	0.083	0.053	3.48824e-09	Switched memory B cells	ARHGAP1
MINDY2	1.6582e-13	0.220774	0.105	0.071	3.50328e-09	Switched memory B cells	MINDY2
TMEM42	1.66382e-13	0.141376	0.065	0.039	3.51516e-09	Switched memory B cells	TMEM42
RAB21	1.66451e-13	0.444759	0.071	0.044	3.51662e-09	Switched memory B cells	RAB21
BTN2A2	1.7411e-13	0.151512	0.134	0.095	3.67843e-09	Switched memory B cells	BTN2A2
TOMM70	1.77868e-13	0.189159	0.118	0.082	3.75782e-09	Switched memory B cells	TOMM70
FNDC3A	1.78125e-13	0.343482	0.139	0.101	3.76325e-09	Switched memory B cells	FNDC3A
NOP2	1.81738e-13	0.607731	0.053	0.03	3.83958e-09	Switched memory B cells	NOP2
COPS7B	1.82116e-13	0.237922	0.081	0.051	3.84756e-09	Switched memory B cells	COPS7B
SRP54	1.8469e-13	0.158145	0.16	0.116	3.90195e-09	Switched memory B cells	SRP54
TSPAN5	1.87337e-13	0.468808	0.038	0.019	3.95786e-09	Switched memory B cells	TSPAN5
TERF1	1.88311e-13	0.244232	0.136	0.096	3.97846e-09	Switched memory B cells	TERF1
AC079209.1	1.90098e-13	1.49176	0.013	0.003	4.01619e-09	Switched memory B cells	AC079209.1
AC008014.1	1.93086e-13	0.428703	0.068	0.042	4.07932e-09	Switched memory B cells	AC008014.1
TSC2	1.93833e-13	0.409353	0.052	0.029	4.09512e-09	Switched memory B cells	TSC2
MRS2	1.93861e-13	0.330416	0.074	0.047	4.0957e-09	Switched memory B cells	MRS2
H3F3A	1.99131e-13	0.139307	0.773	0.782	4.20704e-09	Switched memory B cells	H3F3A
AAMDC	1.99635e-13	0.662824	0.032	0.015	4.21769e-09	Switched memory B cells	AAMDC
ARAF	2.00275e-13	0.157407	0.093	0.061	4.23121e-09	Switched memory B cells	ARAF
POLL	2.03261e-13	0.28818	0.068	0.041	4.2943e-09	Switched memory B cells	POLL
TDRD7	2.03559e-13	0.549484	0.039	0.02	4.3006e-09	Switched memory B cells	TDRD7
USP53	2.05723e-13	0.299117	0.061	0.036	4.34631e-09	Switched memory B cells	USP53
PAQR4	2.07041e-13	1.56068	0.012	0.003	4.37416e-09	Switched memory B cells	PAQR4
KIAA1191	2.11943e-13	0.156833	0.108	0.073	4.47772e-09	Switched memory B cells	KIAA1191
MRPL35	2.22933e-13	0.308082	0.069	0.042	4.70991e-09	Switched memory B cells	MRPL35
GLRX2	2.25136e-13	0.435684	0.061	0.037	4.75645e-09	Switched memory B cells	GLRX2
SFT2D2	2.30423e-13	0.157568	0.127	0.089	4.86815e-09	Switched memory B cells	SFT2D2
ERP44	2.30554e-13	0.142622	0.259	0.199	4.87091e-09	Switched memory B cells	ERP44
XPO6	2.32544e-13	0.219366	0.066	0.04	4.91295e-09	Switched memory B cells	XPO6
PSEN1	2.35318e-13	0.426474	0.078	0.05	4.97156e-09	Switched memory B cells	PSEN1
PPP3CB	2.36344e-13	0.197534	0.113	0.077	4.99324e-09	Switched memory B cells	PPP3CB
AHCYL2	2.3934e-13	0.346111	0.049	0.027	5.05653e-09	Switched memory B cells	AHCYL2
ITPRIP	2.42074e-13	0.539213	0.045	0.024	5.1143e-09	Switched memory B cells	ITPRIP
RHBDD2	2.44049e-13	0.175599	0.142	0.101	5.15603e-09	Switched memory B cells	RHBDD2
ZNF260	2.54994e-13	0.817647	0.04	0.02	5.38725e-09	Switched memory B cells	ZNF260
CPEB2	2.56271e-13	0.568946	0.036	0.017	5.41423e-09	Switched memory B cells	CPEB2
ZDHHC17	2.61591e-13	0.389058	0.07	0.044	5.52664e-09	Switched memory B cells	ZDHHC17
ZNF33A	2.6502e-13	0.218143	0.108	0.074	5.59908e-09	Switched memory B cells	ZNF33A
NUDT16	2.68056e-13	0.372171	0.051	0.028	5.66321e-09	Switched memory B cells	NUDT16
SCYL3	2.71752e-13	0.353356	0.045	0.024	5.7413e-09	Switched memory B cells	SCYL3
TRMT1L	2.76339e-13	0.269294	0.073	0.046	5.83822e-09	Switched memory B cells	TRMT1L
FBXO11	2.77004e-13	0.395823	0.074	0.046	5.85227e-09	Switched memory B cells	FBXO11
BCL3	2.81508e-13	0.212654	0.127	0.089	5.94743e-09	Switched memory B cells	BCL3
VSIR	2.87243e-13	0.219828	0.134	0.095	6.06858e-09	Switched memory B cells	VSIR
PPARGC1B	3.04106e-13	0.685058	0.039	0.02	6.42485e-09	Switched memory B cells	PPARGC1B
PTPN4	3.19052e-13	0.257318	0.08	0.051	6.74061e-09	Switched memory B cells	PTPN4
TBL1X	3.19842e-13	0.293746	0.065	0.039	6.7573e-09	Switched memory B cells	TBL1X
TRIM11	3.24864e-13	0.551606	0.063	0.038	6.8634e-09	Switched memory B cells	TRIM11
HMGCL	3.24994e-13	0.363475	0.048	0.027	6.86614e-09	Switched memory B cells	HMGCL
BRAF	3.29738e-13	0.268409	0.147	0.107	6.96637e-09	Switched memory B cells	BRAF
PLD3	3.3186e-13	0.135159	0.143	0.102	7.01121e-09	Switched memory B cells	PLD3
MCM3AP	3.49732e-13	0.113097	0.102	0.069	7.38878e-09	Switched memory B cells	MCM3AP
MICAL3	3.50025e-13	0.202902	0.128	0.09	7.39498e-09	Switched memory B cells	MICAL3
HAUS5	3.5251e-13	0.212996	0.062	0.037	7.44749e-09	Switched memory B cells	HAUS5
SLC35A5	3.54538e-13	0.72893	0.037	0.018	7.49032e-09	Switched memory B cells	SLC35A5
QDPR	3.57863e-13	0.49246	0.052	0.029	7.56057e-09	Switched memory B cells	QDPR
ASB8	3.63353e-13	0.128158	0.121	0.084	7.67655e-09	Switched memory B cells	ASB8
AC138150.1	3.74197e-13	0.531477	0.05	0.028	7.90566e-09	Switched memory B cells	AC138150.1
PLD6	3.82313e-13	1.05711	0.021	0.008	8.07712e-09	Switched memory B cells	PLD6
SF3B1	3.82481e-13	0.179836	0.498	0.413	8.08068e-09	Switched memory B cells	SF3B1
SLC35E1	3.86234e-13	0.611323	0.051	0.029	8.15996e-09	Switched memory B cells	SLC35E1
LINC02416	3.88672e-13	1.83498	0.012	0.003	8.21147e-09	Switched memory B cells	LINC02416
DDX10	3.9121e-13	0.178938	0.097	0.064	8.26509e-09	Switched memory B cells	DDX10
BAG4	3.93167e-13	0.334351	0.111	0.076	8.30643e-09	Switched memory B cells	BAG4
RLIM	3.97845e-13	0.26361	0.074	0.046	8.40527e-09	Switched memory B cells	RLIM
CHST11	3.99089e-13	0.348333	0.075	0.048	8.43155e-09	Switched memory B cells	CHST11
SMIM15	4.096e-13	0.277904	0.104	0.071	8.65362e-09	Switched memory B cells	SMIM15
RUSC1	4.20535e-13	0.457136	0.04	0.02	8.88465e-09	Switched memory B cells	RUSC1
POU2F1	4.31833e-13	0.600128	0.082	0.053	9.12333e-09	Switched memory B cells	POU2F1
ZMIZ1	4.34671e-13	0.583294	0.04	0.021	9.18329e-09	Switched memory B cells	ZMIZ1
GSPT2	4.36464e-13	0.164295	0.075	0.047	9.22116e-09	Switched memory B cells	GSPT2
PDS5A	4.4461e-13	0.138267	0.19	0.141	9.39329e-09	Switched memory B cells	PDS5A
TMEM234	4.47845e-13	0.506798	0.049	0.027	9.46162e-09	Switched memory B cells	TMEM234
RSPRY1	4.49785e-13	0.238054	0.08	0.051	9.50261e-09	Switched memory B cells	RSPRY1
NIPAL2	4.54974e-13	0.186415	0.088	0.058	9.61224e-09	Switched memory B cells	NIPAL2
POLR1C	4.60852e-13	0.382032	0.051	0.029	9.73641e-09	Switched memory B cells	POLR1C
AC016745.1	4.70006e-13	1.49144	0.014	0.004	9.92982e-09	Switched memory B cells	AC016745.1
C4orf33	4.80385e-13	0.633562	0.036	0.018	1.01491e-08	Switched memory B cells	C4orf33
RHOT1	4.94415e-13	0.249068	0.073	0.046	1.04455e-08	Switched memory B cells	RHOT1
AP3M1	5.00821e-13	0.150445	0.086	0.056	1.05808e-08	Switched memory B cells	AP3M1
DESI2	5.10819e-13	0.154617	0.102	0.069	1.07921e-08	Switched memory B cells	DESI2
PTGS1	5.12183e-13	0.472149	0.039	0.02	1.08209e-08	Switched memory B cells	PTGS1
PI4K2A	5.20031e-13	0.423704	0.062	0.037	1.09867e-08	Switched memory B cells	PI4K2A
PRMT9	5.2995e-13	0.429788	0.059	0.035	1.11963e-08	Switched memory B cells	PRMT9
BICD2	5.38619e-13	0.157691	0.105	0.072	1.13794e-08	Switched memory B cells	BICD2
NINJ2	5.49046e-13	0.594214	0.032	0.015	1.15997e-08	Switched memory B cells	NINJ2
FUT11	5.62353e-13	0.57769	0.042	0.022	1.18808e-08	Switched memory B cells	FUT11
RMND5A	5.64419e-13	0.310444	0.099	0.067	1.19245e-08	Switched memory B cells	RMND5A
TFEC	5.65597e-13	0.571592	0.045	0.024	1.19494e-08	Switched memory B cells	TFEC
STX17	5.67537e-13	0.150633	0.11	0.076	1.19903e-08	Switched memory B cells	STX17
AL359541.1	5.7219e-13	1.57896	0.015	0.004	1.20887e-08	Switched memory B cells	AL359541.1
NCOR2	5.79974e-13	0.304872	0.071	0.044	1.22531e-08	Switched memory B cells	NCOR2
SYT1	5.85609e-13	0.628099	0.039	0.02	1.23722e-08	Switched memory B cells	SYT1
GLIPR2	5.94618e-13	0.164298	0.088	0.057	1.25625e-08	Switched memory B cells	GLIPR2
LDB1	6.12616e-13	0.296193	0.043	0.023	1.29427e-08	Switched memory B cells	LDB1
ALDH18A1	6.15062e-13	0.460455	0.059	0.035	1.29944e-08	Switched memory B cells	ALDH18A1
ZDHHC13	6.25228e-13	0.811644	0.03	0.014	1.32092e-08	Switched memory B cells	ZDHHC13
LINS1	6.31173e-13	0.71973	0.045	0.025	1.33348e-08	Switched memory B cells	LINS1
CHP1	6.44773e-13	0.395955	0.067	0.042	1.36221e-08	Switched memory B cells	CHP1
ATP5MF	6.51966e-13	0.104229	0.456	0.373	1.37741e-08	Switched memory B cells	ATP5MF
BTN2A1	6.58319e-13	0.273755	0.091	0.061	1.39083e-08	Switched memory B cells	BTN2A1
USP38	6.60421e-13	0.379574	0.076	0.048	1.39527e-08	Switched memory B cells	USP38
APIP	6.66069e-13	0.138879	0.091	0.06	1.4072e-08	Switched memory B cells	APIP
GPSM2	6.67731e-13	1.54774	0.015	0.004	1.41071e-08	Switched memory B cells	GPSM2
LTN1	6.74109e-13	0.128345	0.123	0.086	1.42419e-08	Switched memory B cells	LTN1
HIF1AN	6.74909e-13	0.341868	0.061	0.037	1.42588e-08	Switched memory B cells	HIF1AN
STXBP2	6.78169e-13	0.103231	0.062	0.037	1.43277e-08	Switched memory B cells	STXBP2
REEP3	6.89788e-13	0.269338	0.077	0.049	1.45731e-08	Switched memory B cells	REEP3
TXLNA	7.05648e-13	0.431866	0.065	0.039	1.49082e-08	Switched memory B cells	TXLNA
NUDT19	7.20135e-13	0.993263	0.022	0.008	1.52143e-08	Switched memory B cells	NUDT19
MED1	7.31286e-13	0.321711	0.09	0.06	1.54499e-08	Switched memory B cells	MED1
NPC1	7.31415e-13	0.649715	0.036	0.018	1.54526e-08	Switched memory B cells	NPC1
CYP20A1	7.36203e-13	0.234381	0.146	0.106	1.55538e-08	Switched memory B cells	CYP20A1
NUDT3	7.36582e-13	0.107883	0.189	0.141	1.55618e-08	Switched memory B cells	NUDT3
MANEA-DT	7.39828e-13	0.471882	0.056	0.033	1.56303e-08	Switched memory B cells	MANEA-DT
RBM48	7.41985e-13	0.129333	0.141	0.101	1.56759e-08	Switched memory B cells	RBM48
CCDC191	7.6588e-13	0.393281	0.092	0.061	1.61807e-08	Switched memory B cells	CCDC191
YARS2	7.76405e-13	0.167437	0.059	0.035	1.64031e-08	Switched memory B cells	YARS2
NDOR1	7.83238e-13	0.738575	0.025	0.01	1.65475e-08	Switched memory B cells	NDOR1
GTPBP4	8.07119e-13	0.225068	0.13	0.093	1.7052e-08	Switched memory B cells	GTPBP4
RPS6KA5	8.35794e-13	0.1397	0.136	0.098	1.76578e-08	Switched memory B cells	RPS6KA5
TSR1	8.45604e-13	0.468409	0.078	0.05	1.78651e-08	Switched memory B cells	TSR1
HMGXB4	8.46158e-13	0.20034	0.09	0.059	1.78768e-08	Switched memory B cells	HMGXB4
MED29	8.56954e-13	0.290592	0.101	0.069	1.81049e-08	Switched memory B cells	MED29
ARCN1	8.5782e-13	0.236714	0.117	0.082	1.81232e-08	Switched memory B cells	ARCN1
RASAL3	8.64283e-13	0.216821	0.116	0.081	1.82597e-08	Switched memory B cells	RASAL3
FHOD1	8.80467e-13	0.930041	0.024	0.01	1.86016e-08	Switched memory B cells	FHOD1
CLN5	9.15369e-13	0.839531	0.037	0.019	1.9339e-08	Switched memory B cells	CLN5
UBAP1	9.42513e-13	0.185712	0.094	0.063	1.99125e-08	Switched memory B cells	UBAP1
NBPF19	9.64343e-13	0.334921	0.065	0.04	2.03737e-08	Switched memory B cells	NBPF19
PLEKHA3	9.78187e-13	0.175664	0.135	0.096	2.06661e-08	Switched memory B cells	PLEKHA3
CORO1C	9.87893e-13	0.443815	0.071	0.044	2.08712e-08	Switched memory B cells	CORO1C
SMPD4	1.01689e-12	0.419452	0.083	0.055	2.14839e-08	Switched memory B cells	SMPD4
LMTK2	1.02882e-12	0.691654	0.039	0.02	2.17358e-08	Switched memory B cells	LMTK2
UBAP2L	1.04931e-12	0.18248	0.096	0.064	2.21687e-08	Switched memory B cells	UBAP2L
ERCC6L2	1.04981e-12	0.52942	0.069	0.043	2.21794e-08	Switched memory B cells	ERCC6L2
RNF169	1.10209e-12	0.190201	0.12	0.084	2.3284e-08	Switched memory B cells	RNF169
EAF1	1.12092e-12	0.340429	0.064	0.039	2.36817e-08	Switched memory B cells	EAF1
SOS2	1.13421e-12	0.250709	0.07	0.044	2.39624e-08	Switched memory B cells	SOS2
GEMIN8	1.13762e-12	0.303554	0.053	0.031	2.40344e-08	Switched memory B cells	GEMIN8
EMC2	1.14919e-12	0.26886	0.066	0.041	2.4279e-08	Switched memory B cells	EMC2
MSH2	1.14983e-12	0.256569	0.063	0.038	2.42925e-08	Switched memory B cells	MSH2
F12	1.17527e-12	0.796672	0.019	0.007	2.483e-08	Switched memory B cells	F12
RNASEH1	1.18273e-12	0.267456	0.145	0.105	2.49875e-08	Switched memory B cells	RNASEH1
RAF1	1.18303e-12	0.370991	0.09	0.06	2.4994e-08	Switched memory B cells	RAF1
SNAPC3	1.18884e-12	0.456884	0.061	0.037	2.51166e-08	Switched memory B cells	SNAPC3
CNN2	1.21804e-12	0.104038	0.611	0.547	2.57336e-08	Switched memory B cells	CNN2
FBXL15	1.23532e-12	0.141747	0.085	0.056	2.60985e-08	Switched memory B cells	FBXL15
SARNP	1.24561e-12	0.375139	0.032	0.015	2.63159e-08	Switched memory B cells	SARNP
CRIPT	1.29963e-12	0.201054	0.077	0.049	2.74572e-08	Switched memory B cells	CRIPT
SULT1A3	1.31105e-12	0.956954	0.015	0.004	2.76985e-08	Switched memory B cells	SULT1A3
CYB561D2	1.31111e-12	0.148185	0.122	0.086	2.76998e-08	Switched memory B cells	CYB561D2
ARHGAP27	1.31503e-12	0.232458	0.065	0.04	2.77825e-08	Switched memory B cells	ARHGAP27
CPSF3	1.33642e-12	0.347802	0.07	0.044	2.82345e-08	Switched memory B cells	CPSF3
DDI2	1.34932e-12	0.472035	0.066	0.041	2.85071e-08	Switched memory B cells	DDI2
DHTKD1	1.36549e-12	0.295296	0.076	0.049	2.88488e-08	Switched memory B cells	DHTKD1
RRAS	1.37962e-12	0.396815	0.029	0.013	2.91472e-08	Switched memory B cells	RRAS
MAP1S	1.42501e-12	0.346982	0.055	0.032	3.01061e-08	Switched memory B cells	MAP1S
NCAPH	1.43043e-12	0.708316	0.02	0.008	3.02208e-08	Switched memory B cells	NCAPH
ACTR6	1.43343e-12	0.105416	0.102	0.069	3.0284e-08	Switched memory B cells	ACTR6
ARL2	1.45453e-12	0.499415	0.038	0.02	3.07298e-08	Switched memory B cells	ARL2
CPSF2	1.45585e-12	0.216177	0.079	0.051	3.07578e-08	Switched memory B cells	CPSF2
AL513550.1	1.4714e-12	1.05806	0.031	0.015	3.10862e-08	Switched memory B cells	AL513550.1
SLC30A5	1.47799e-12	0.165889	0.113	0.079	3.12256e-08	Switched memory B cells	SLC30A5
MED15	1.49309e-12	0.154091	0.08	0.051	3.15445e-08	Switched memory B cells	MED15
ZDHHC6	1.49789e-12	0.1147	0.137	0.098	3.1646e-08	Switched memory B cells	ZDHHC6
ARHGAP6	1.50846e-12	0.774705	0.031	0.015	3.18693e-08	Switched memory B cells	ARHGAP6
SEH1L	1.53961e-12	0.35232	0.065	0.04	3.25274e-08	Switched memory B cells	SEH1L
JAKMIP1	1.55379e-12	1.88861	0.013	0.003	3.28269e-08	Switched memory B cells	JAKMIP1
COMMD4	1.57501e-12	0.101743	0.092	0.062	3.32753e-08	Switched memory B cells	COMMD4
MYO1C	1.59827e-12	0.34273	0.069	0.043	3.37667e-08	Switched memory B cells	MYO1C
HBS1L	1.61711e-12	0.140713	0.137	0.099	3.41648e-08	Switched memory B cells	HBS1L
VNN2	1.65686e-12	0.121848	0.056	0.033	3.50045e-08	Switched memory B cells	VNN2
ETF1	1.66556e-12	0.152779	0.149	0.109	3.51882e-08	Switched memory B cells	ETF1
LDLRAD4	1.67453e-12	0.1001	0.091	0.06	3.53777e-08	Switched memory B cells	LDLRAD4
ATF6	1.74261e-12	0.232201	0.116	0.081	3.6816e-08	Switched memory B cells	ATF6
ZNF91	1.75902e-12	0.165227	0.098	0.066	3.71629e-08	Switched memory B cells	ZNF91
EGR3	1.77553e-12	1.03255	0.026	0.011	3.75116e-08	Switched memory B cells	EGR3
CDK19	1.78196e-12	0.459872	0.057	0.034	3.76475e-08	Switched memory B cells	CDK19
MCM6	1.78332e-12	0.764953	0.035	0.018	3.76762e-08	Switched memory B cells	MCM6
EZH1	1.78591e-12	0.247138	0.12	0.085	3.77309e-08	Switched memory B cells	EZH1
PELI1	1.80074e-12	0.131651	0.457	0.377	3.80441e-08	Switched memory B cells	PELI1
LACTB2-AS1	1.80428e-12	0.529196	0.03	0.014	3.8119e-08	Switched memory B cells	LACTB2-AS1
RUFY3	1.81841e-12	0.567945	0.067	0.042	3.84176e-08	Switched memory B cells	RUFY3
KMT2B	1.84738e-12	0.518875	0.043	0.023	3.90296e-08	Switched memory B cells	KMT2B
YJU2	1.85299e-12	0.121387	0.09	0.06	3.91482e-08	Switched memory B cells	YJU2
FLVCR1	1.85586e-12	0.700355	0.021	0.008	3.92087e-08	Switched memory B cells	FLVCR1
ATG7	1.86314e-12	0.557809	0.055	0.033	3.93626e-08	Switched memory B cells	ATG7
AGFG1	1.88023e-12	0.535862	0.061	0.037	3.97236e-08	Switched memory B cells	AGFG1
PIAS4	1.88726e-12	0.203286	0.074	0.047	3.98722e-08	Switched memory B cells	PIAS4
CLIC4	1.8902e-12	0.123692	0.166	0.123	3.99342e-08	Switched memory B cells	CLIC4
ATP9B	1.96174e-12	0.417276	0.086	0.058	4.14458e-08	Switched memory B cells	ATP9B
MRNIP	1.96661e-12	0.324222	0.089	0.06	4.15487e-08	Switched memory B cells	MRNIP
CARF	1.98219e-12	0.55513	0.037	0.019	4.18777e-08	Switched memory B cells	CARF
RPF2	2.04376e-12	0.119863	0.079	0.051	4.31785e-08	Switched memory B cells	RPF2
ACSL5	2.08381e-12	0.215767	0.091	0.061	4.40246e-08	Switched memory B cells	ACSL5
AREL1	2.10038e-12	0.730794	0.035	0.017	4.43747e-08	Switched memory B cells	AREL1
METTL18	2.13425e-12	0.399083	0.045	0.025	4.50904e-08	Switched memory B cells	METTL18
SNAPC2	2.17017e-12	0.205807	0.07	0.044	4.58493e-08	Switched memory B cells	SNAPC2
IL12RB1	2.23284e-12	0.563568	0.044	0.024	4.71732e-08	Switched memory B cells	IL12RB1
AP002748.3	2.2731e-12	0.192288	0.063	0.038	4.80238e-08	Switched memory B cells	AP002748.3
ZHX1	2.27449e-12	0.392865	0.077	0.05	4.80532e-08	Switched memory B cells	ZHX1
ANKIB1	2.28822e-12	0.43639	0.089	0.06	4.83432e-08	Switched memory B cells	ANKIB1
CORO2A	2.30573e-12	0.934093	0.022	0.009	4.87133e-08	Switched memory B cells	CORO2A
CMTR1	2.382e-12	0.361997	0.063	0.039	5.03246e-08	Switched memory B cells	CMTR1
AFAP1L2	2.39437e-12	0.931858	0.022	0.008	5.05858e-08	Switched memory B cells	AFAP1L2
BCKDHA	2.40376e-12	0.232855	0.073	0.046	5.07842e-08	Switched memory B cells	BCKDHA
MADD	2.47127e-12	0.417201	0.058	0.035	5.22106e-08	Switched memory B cells	MADD
GALC	2.48134e-12	0.636734	0.031	0.015	5.24232e-08	Switched memory B cells	GALC
ADNP2	2.48558e-12	0.613039	0.039	0.021	5.25129e-08	Switched memory B cells	ADNP2
PPP1R9B	2.48666e-12	0.16785	0.065	0.04	5.25357e-08	Switched memory B cells	PPP1R9B
ASPSCR1	2.50163e-12	0.225928	0.101	0.069	5.28519e-08	Switched memory B cells	ASPSCR1
ODF2	2.50221e-12	0.353884	0.089	0.059	5.28642e-08	Switched memory B cells	ODF2
SMIM8	2.54801e-12	0.47169	0.056	0.033	5.38318e-08	Switched memory B cells	SMIM8
AL669831.5	2.56702e-12	0.647032	0.055	0.033	5.42335e-08	Switched memory B cells	AL669831.5
ATF7IP2	2.6016e-12	0.133307	0.187	0.14	5.4964e-08	Switched memory B cells	ATF7IP2
PCYOX1L	2.61564e-12	0.560073	0.029	0.013	5.52606e-08	Switched memory B cells	PCYOX1L
KIAA0753	2.65829e-12	0.43972	0.032	0.016	5.61618e-08	Switched memory B cells	KIAA0753
C2orf49	2.69046e-12	0.502867	0.08	0.052	5.68414e-08	Switched memory B cells	C2orf49
CARD19	2.77529e-12	0.360019	0.055	0.033	5.86335e-08	Switched memory B cells	CARD19
FGGY	2.77723e-12	0.320718	0.044	0.024	5.86746e-08	Switched memory B cells	FGGY
PLCL2	2.84614e-12	0.350397	0.105	0.073	6.01304e-08	Switched memory B cells	PLCL2
TRPC4AP	2.85676e-12	0.129742	0.094	0.063	6.03548e-08	Switched memory B cells	TRPC4AP
RFC4	2.87591e-12	0.251456	0.06	0.037	6.07594e-08	Switched memory B cells	RFC4
GYG1	2.91018e-12	0.132061	0.106	0.074	6.14833e-08	Switched memory B cells	GYG1
HDAC9	2.95275e-12	0.159352	0.204	0.155	6.23828e-08	Switched memory B cells	HDAC9
HYAL3	2.9975e-12	1.68402	0.014	0.004	6.33281e-08	Switched memory B cells	HYAL3
UBQLN2	3.02451e-12	0.244894	0.103	0.071	6.38987e-08	Switched memory B cells	UBQLN2
ANGEL2	3.02585e-12	0.172226	0.097	0.066	6.39272e-08	Switched memory B cells	ANGEL2
RABL3	3.05671e-12	0.496771	0.038	0.02	6.45791e-08	Switched memory B cells	RABL3
NFKBID	3.1281e-12	0.167066	0.213	0.164	6.60875e-08	Switched memory B cells	NFKBID
NBPF12	3.15377e-12	0.275812	0.056	0.033	6.66297e-08	Switched memory B cells	NBPF12
HPF1	3.19617e-12	0.163702	0.062	0.038	6.75254e-08	Switched memory B cells	HPF1
POR	3.23404e-12	0.263784	0.06	0.036	6.83255e-08	Switched memory B cells	POR
CEACAM1	3.23813e-12	0.978035	0.019	0.007	6.8412e-08	Switched memory B cells	CEACAM1
PIGL	3.24516e-12	0.41623	0.065	0.041	6.85606e-08	Switched memory B cells	PIGL
EPSTI1	3.27078e-12	0.148318	0.119	0.084	6.91018e-08	Switched memory B cells	EPSTI1
OCEL1	3.29421e-12	0.104806	0.07	0.044	6.95968e-08	Switched memory B cells	OCEL1
SAMD12	3.36067e-12	1.16695	0.042	0.023	7.10009e-08	Switched memory B cells	SAMD12
C11orf21	3.38821e-12	0.568673	0.033	0.016	7.15826e-08	Switched memory B cells	C11orf21
RALGPS1	3.44778e-12	0.615901	0.053	0.031	7.28412e-08	Switched memory B cells	RALGPS1
FEM1C	3.48289e-12	0.671033	0.051	0.03	7.3583e-08	Switched memory B cells	FEM1C
LINC01754	3.52923e-12	0.950683	0.02	0.008	7.45621e-08	Switched memory B cells	LINC01754
ZFAND4	3.53102e-12	0.42895	0.043	0.024	7.45998e-08	Switched memory B cells	ZFAND4
RRAGB	3.53325e-12	0.146296	0.08	0.052	7.46469e-08	Switched memory B cells	RRAGB
HCFC1	3.53415e-12	0.278898	0.072	0.046	7.46659e-08	Switched memory B cells	HCFC1
GOT1	3.56256e-12	0.158068	0.061	0.037	7.52662e-08	Switched memory B cells	GOT1
EEF1AKMT2	3.59312e-12	0.289015	0.07	0.044	7.59118e-08	Switched memory B cells	EEF1AKMT2
CUL4B	3.60037e-12	0.367701	0.053	0.031	7.6065e-08	Switched memory B cells	CUL4B
ZBTB43	3.67535e-12	0.280258	0.081	0.053	7.76492e-08	Switched memory B cells	ZBTB43
MTMR12	3.70411e-12	0.277145	0.066	0.041	7.82567e-08	Switched memory B cells	MTMR12
SUPT7L	3.86508e-12	0.205758	0.101	0.069	8.16576e-08	Switched memory B cells	SUPT7L
ANKRD27	3.90094e-12	0.198192	0.059	0.035	8.24152e-08	Switched memory B cells	ANKRD27
EFNA4	3.95213e-12	0.342071	0.033	0.017	8.34966e-08	Switched memory B cells	EFNA4
NFX1	3.96326e-12	0.168269	0.136	0.098	8.37318e-08	Switched memory B cells	NFX1
DCLRE1C	4.00827e-12	0.190632	0.103	0.071	8.46828e-08	Switched memory B cells	DCLRE1C
RFX7	4.00943e-12	0.749467	0.026	0.011	8.47072e-08	Switched memory B cells	RFX7
VIPAS39	4.02219e-12	0.224105	0.047	0.026	8.49768e-08	Switched memory B cells	VIPAS39
UHRF1BP1	4.05642e-12	0.590719	0.038	0.02	8.57e-08	Switched memory B cells	UHRF1BP1
RASL11A	4.05672e-12	1.27616	0.019	0.007	8.57063e-08	Switched memory B cells	RASL11A
CXorf21	4.14059e-12	0.262026	0.073	0.047	8.74783e-08	Switched memory B cells	CXorf21
RFX1	4.15373e-12	0.440241	0.044	0.025	8.77559e-08	Switched memory B cells	RFX1
STXBP5	4.22314e-12	0.737039	0.019	0.007	8.92223e-08	Switched memory B cells	STXBP5
IL18BP	4.25934e-12	0.469948	0.048	0.027	8.9987e-08	Switched memory B cells	IL18BP
WDR59	4.28471e-12	0.336704	0.058	0.035	9.05231e-08	Switched memory B cells	WDR59
MED6	4.38808e-12	0.334019	0.054	0.032	9.27069e-08	Switched memory B cells	MED6
C6orf203	4.45519e-12	0.282541	0.055	0.033	9.41247e-08	Switched memory B cells	C6orf203
FAM168B	4.4583e-12	0.339255	0.071	0.046	9.41905e-08	Switched memory B cells	FAM168B
TMEM189	4.49235e-12	0.497614	0.032	0.016	9.491e-08	Switched memory B cells	TMEM189
DPP9	4.51333e-12	0.20558	0.089	0.059	9.53532e-08	Switched memory B cells	DPP9
ORMDL3	4.64766e-12	0.147344	0.147	0.107	9.81911e-08	Switched memory B cells	ORMDL3
SYNE2	4.65195e-12	0.173348	0.132	0.096	9.82817e-08	Switched memory B cells	SYNE2
SPAST	4.675e-12	0.223133	0.065	0.04	9.87688e-08	Switched memory B cells	SPAST
ADAT2	4.68746e-12	0.552644	0.036	0.018	9.9032e-08	Switched memory B cells	ADAT2
NUP85	4.71056e-12	0.321985	0.039	0.021	9.95201e-08	Switched memory B cells	NUP85
PIGT	4.75847e-12	0.168689	0.125	0.089	1.00532e-07	Switched memory B cells	PIGT
MTFP1	4.77157e-12	0.33458	0.075	0.048	1.00809e-07	Switched memory B cells	MTFP1
ZMYM4	4.80135e-12	0.346362	0.06	0.037	1.01438e-07	Switched memory B cells	ZMYM4
CLASP1	5.02089e-12	0.509935	0.054	0.032	1.06076e-07	Switched memory B cells	CLASP1
HINT3	5.02505e-12	0.343941	0.056	0.034	1.06164e-07	Switched memory B cells	HINT3
HGS	5.03073e-12	0.253319	0.093	0.063	1.06284e-07	Switched memory B cells	HGS
XKR8	5.06832e-12	0.46397	0.04	0.021	1.07078e-07	Switched memory B cells	XKR8
RFK	5.10863e-12	0.251705	0.068	0.043	1.0793e-07	Switched memory B cells	RFK
COX6C	5.15282e-12	0.109307	0.567	0.496	1.08864e-07	Switched memory B cells	COX6C
NBPF20	5.15798e-12	0.340011	0.05	0.029	1.08973e-07	Switched memory B cells	NBPF20
ALG6	5.21642e-12	0.711084	0.051	0.03	1.10207e-07	Switched memory B cells	ALG6
LRRC25	5.22001e-12	0.641679	0.026	0.011	1.10283e-07	Switched memory B cells	LRRC25
PGGT1B	5.29804e-12	0.273695	0.101	0.07	1.11932e-07	Switched memory B cells	PGGT1B
FBLN5	5.32546e-12	1.08458	0.018	0.006	1.12511e-07	Switched memory B cells	FBLN5
MTG2	5.32614e-12	0.482209	0.048	0.027	1.12525e-07	Switched memory B cells	MTG2
GCDH	5.42663e-12	0.431589	0.055	0.033	1.14648e-07	Switched memory B cells	GCDH
POP4	5.52995e-12	0.176935	0.11	0.076	1.16831e-07	Switched memory B cells	POP4
CDK10	5.62337e-12	0.280513	0.078	0.05	1.18805e-07	Switched memory B cells	CDK10
FAM217B	5.69154e-12	0.300515	0.079	0.052	1.20245e-07	Switched memory B cells	FAM217B
CCZ1	5.70089e-12	0.502435	0.03	0.014	1.20443e-07	Switched memory B cells	CCZ1
DHX15	5.71284e-12	0.196644	0.151	0.112	1.20695e-07	Switched memory B cells	DHX15
IFIT3	5.80727e-12	0.47161	0.024	0.01	1.2269e-07	Switched memory B cells	IFIT3
AL662899.2	5.86126e-12	0.10785	0.076	0.049	1.23831e-07	Switched memory B cells	AL662899.2
NPIPB4	5.99978e-12	0.598695	0.032	0.016	1.26757e-07	Switched memory B cells	NPIPB4
TRIM14	6.14778e-12	0.222215	0.058	0.035	1.29884e-07	Switched memory B cells	TRIM14
RARA	6.1499e-12	0.152506	0.096	0.065	1.29929e-07	Switched memory B cells	RARA
ZNF585A	6.17203e-12	0.595674	0.033	0.017	1.30397e-07	Switched memory B cells	ZNF585A
RANBP6	6.20952e-12	0.32231	0.07	0.044	1.31189e-07	Switched memory B cells	RANBP6
TASP1	6.22866e-12	0.159442	0.101	0.07	1.31593e-07	Switched memory B cells	TASP1
PPME1	6.43133e-12	0.549107	0.048	0.028	1.35875e-07	Switched memory B cells	PPME1
MPST	6.57539e-12	0.111882	0.104	0.072	1.38918e-07	Switched memory B cells	MPST
METAP1	6.6147e-12	0.219874	0.07	0.044	1.39749e-07	Switched memory B cells	METAP1
ARF3	6.6695e-12	0.257305	0.07	0.044	1.40907e-07	Switched memory B cells	ARF3
PLA2G4C	6.70887e-12	0.550398	0.02	0.008	1.41738e-07	Switched memory B cells	PLA2G4C
PAICS	6.7573e-12	0.236212	0.097	0.067	1.42761e-07	Switched memory B cells	PAICS
BCKDHB	6.80941e-12	0.249142	0.076	0.049	1.43862e-07	Switched memory B cells	BCKDHB
KYAT3	6.86778e-12	0.188819	0.07	0.044	1.45096e-07	Switched memory B cells	KYAT3
BTAF1	6.91669e-12	0.11349	0.162	0.122	1.46129e-07	Switched memory B cells	BTAF1
VPS50	6.94518e-12	0.417355	0.061	0.038	1.46731e-07	Switched memory B cells	VPS50
AC091045.1	7.11347e-12	0.402126	0.031	0.015	1.50286e-07	Switched memory B cells	AC091045.1
NAE1	7.3275e-12	0.14559	0.102	0.07	1.54808e-07	Switched memory B cells	NAE1
HDHD2	7.38157e-12	0.303243	0.051	0.029	1.5595e-07	Switched memory B cells	HDHD2
AC245060.5	7.57806e-12	0.210557	0.05	0.029	1.60102e-07	Switched memory B cells	AC245060.5
DYNC2LI1	7.58586e-12	0.802111	0.029	0.014	1.60266e-07	Switched memory B cells	DYNC2LI1
RAD51D	7.68205e-12	0.633339	0.035	0.018	1.62299e-07	Switched memory B cells	RAD51D
ZFYVE26	7.68538e-12	0.634154	0.034	0.017	1.62369e-07	Switched memory B cells	ZFYVE26
ERCC5	7.78857e-12	0.121362	0.126	0.09	1.64549e-07	Switched memory B cells	ERCC5
EFL1	7.85779e-12	0.253733	0.058	0.035	1.66012e-07	Switched memory B cells	EFL1
SCARB2	7.93339e-12	0.655977	0.066	0.042	1.67609e-07	Switched memory B cells	SCARB2
FAM122C	7.98848e-12	0.454273	0.041	0.023	1.68773e-07	Switched memory B cells	FAM122C
MAZ	7.99793e-12	0.201922	0.073	0.047	1.68972e-07	Switched memory B cells	MAZ
FAM117B	8.0181e-12	0.198329	0.095	0.065	1.69398e-07	Switched memory B cells	FAM117B
C11orf1	8.04222e-12	0.119988	0.076	0.049	1.69908e-07	Switched memory B cells	C11orf1
AC027644.3	8.2268e-12	0.247815	0.059	0.036	1.73808e-07	Switched memory B cells	AC027644.3
RP2	8.22981e-12	0.481065	0.062	0.038	1.73871e-07	Switched memory B cells	RP2
CTNNBIP1	8.27507e-12	0.369313	0.049	0.028	1.74827e-07	Switched memory B cells	CTNNBIP1
PTBP2	8.41273e-12	0.278344	0.038	0.02	1.77736e-07	Switched memory B cells	PTBP2
FBXO31	8.45982e-12	0.44457	0.037	0.02	1.78731e-07	Switched memory B cells	FBXO31
NOL12	8.68762e-12	1.01005	0.028	0.013	1.83543e-07	Switched memory B cells	NOL12
COG5	8.71203e-12	0.196276	0.086	0.058	1.84059e-07	Switched memory B cells	COG5
SUCLA2	8.76611e-12	0.230222	0.102	0.071	1.85202e-07	Switched memory B cells	SUCLA2
AC005261.1	8.89262e-12	0.666623	0.029	0.014	1.87874e-07	Switched memory B cells	AC005261.1
ICE2	9.13693e-12	0.175917	0.096	0.065	1.93036e-07	Switched memory B cells	ICE2
LRWD1	9.1921e-12	0.239889	0.054	0.032	1.94202e-07	Switched memory B cells	LRWD1
COQ6	9.38101e-12	0.325241	0.05	0.029	1.98193e-07	Switched memory B cells	COQ6
CSE1L	9.51328e-12	0.511027	0.052	0.031	2.00987e-07	Switched memory B cells	CSE1L
RLF	9.78908e-12	0.104375	0.188	0.143	2.06814e-07	Switched memory B cells	RLF
METTL3	9.84057e-12	0.263543	0.068	0.043	2.07902e-07	Switched memory B cells	METTL3
CPEB3	9.93702e-12	1.00362	0.026	0.012	2.09939e-07	Switched memory B cells	CPEB3
LRRC57	1.00514e-11	0.427167	0.054	0.033	2.12357e-07	Switched memory B cells	LRRC57
ZBED5-AS1	1.02448e-11	0.154148	0.085	0.056	2.16442e-07	Switched memory B cells	ZBED5-AS1
RPP30	1.04717e-11	0.265748	0.098	0.067	2.21236e-07	Switched memory B cells	RPP30
CA8	1.0651e-11	1.2207	0.02	0.008	2.25023e-07	Switched memory B cells	CA8
TM2D3	1.06952e-11	0.1398	0.127	0.091	2.25958e-07	Switched memory B cells	TM2D3
MAD2L1	1.07449e-11	0.284866	0.032	0.016	2.27007e-07	Switched memory B cells	MAD2L1
FBXL17	1.07945e-11	0.601083	0.038	0.02	2.28056e-07	Switched memory B cells	FBXL17
FASTKD2	1.10167e-11	0.365268	0.08	0.053	2.32749e-07	Switched memory B cells	FASTKD2
SRR	1.1087e-11	1.2941	0.018	0.007	2.34234e-07	Switched memory B cells	SRR
NEK8	1.10997e-11	0.248789	0.083	0.055	2.34503e-07	Switched memory B cells	NEK8
C1orf52	1.11098e-11	0.22416	0.165	0.124	2.34716e-07	Switched memory B cells	C1orf52
LIX1L	1.11236e-11	0.304979	0.073	0.047	2.35008e-07	Switched memory B cells	LIX1L
CTDSP2	1.11888e-11	0.134106	0.091	0.062	2.36385e-07	Switched memory B cells	CTDSP2
PARPBP	1.1256e-11	0.810157	0.025	0.011	2.37806e-07	Switched memory B cells	PARPBP
U2AF1	1.13292e-11	0.799184	0.024	0.011	2.39351e-07	Switched memory B cells	U2AF1
AMPD2	1.14351e-11	0.762824	0.038	0.02	2.41589e-07	Switched memory B cells	AMPD2
MAPK14	1.14929e-11	0.412011	0.059	0.037	2.4281e-07	Switched memory B cells	MAPK14
RBSN	1.15071e-11	0.104246	0.089	0.06	2.4311e-07	Switched memory B cells	RBSN
HPS4	1.157e-11	0.134071	0.139	0.102	2.44439e-07	Switched memory B cells	HPS4
CHCHD10	1.15808e-11	0.132139	0.547	0.473	2.44668e-07	Switched memory B cells	CHCHD10
LRRC28	1.16066e-11	0.255807	0.072	0.047	2.45212e-07	Switched memory B cells	LRRC28
IPO5	1.16875e-11	0.178109	0.119	0.085	2.46921e-07	Switched memory B cells	IPO5
CROT	1.17673e-11	0.891194	0.023	0.01	2.48607e-07	Switched memory B cells	CROT
FAM120AOS	1.18656e-11	0.120419	0.159	0.118	2.50684e-07	Switched memory B cells	FAM120AOS
PGAP2	1.21482e-11	0.106528	0.083	0.055	2.56655e-07	Switched memory B cells	PGAP2
RBM7	1.23935e-11	0.187623	0.053	0.031	2.61837e-07	Switched memory B cells	RBM7
LRP8	1.25132e-11	1.47022	0.012	0.003	2.64366e-07	Switched memory B cells	LRP8
RAP2A	1.26208e-11	0.497747	0.027	0.012	2.66639e-07	Switched memory B cells	RAP2A
DDX60	1.27343e-11	0.230096	0.039	0.021	2.69037e-07	Switched memory B cells	DDX60
SLAIN2	1.27608e-11	0.109254	0.146	0.107	2.69597e-07	Switched memory B cells	SLAIN2
CHEK1	1.27691e-11	0.862922	0.026	0.012	2.69772e-07	Switched memory B cells	CHEK1
YIPF6	1.2788e-11	0.523937	0.061	0.038	2.70171e-07	Switched memory B cells	YIPF6
MRRF	1.28877e-11	0.150382	0.087	0.059	2.72278e-07	Switched memory B cells	MRRF
TRAK2	1.2912e-11	0.299433	0.08	0.053	2.72793e-07	Switched memory B cells	TRAK2
S100PBP	1.29767e-11	0.393704	0.096	0.067	2.74158e-07	Switched memory B cells	S100PBP
MPHOSPH6	1.32735e-11	0.240423	0.054	0.032	2.80429e-07	Switched memory B cells	MPHOSPH6
PRIMPOL	1.35829e-11	0.406328	0.042	0.023	2.86965e-07	Switched memory B cells	PRIMPOL
ORC5	1.39636e-11	0.541002	0.058	0.036	2.95008e-07	Switched memory B cells	ORC5
WRAP73	1.39952e-11	0.132758	0.085	0.057	2.95676e-07	Switched memory B cells	WRAP73
TAF8	1.43157e-11	0.236219	0.076	0.05	3.02448e-07	Switched memory B cells	TAF8
PTTG1	1.44937e-11	0.205242	0.057	0.035	3.06208e-07	Switched memory B cells	PTTG1
AL158152.1	1.46003e-11	0.775769	0.033	0.017	3.0846e-07	Switched memory B cells	AL158152.1
DDX49	1.50955e-11	0.272268	0.081	0.054	3.18923e-07	Switched memory B cells	DDX49
MINDY3	1.51981e-11	0.450799	0.055	0.033	3.21091e-07	Switched memory B cells	MINDY3
AGFG2	1.5415e-11	0.997426	0.024	0.011	3.25672e-07	Switched memory B cells	AGFG2
DENND6A	1.55136e-11	0.271768	0.065	0.041	3.27756e-07	Switched memory B cells	DENND6A
WDR91	1.56495e-11	0.588696	0.029	0.014	3.30628e-07	Switched memory B cells	WDR91
GTF2H2C	1.57242e-11	0.413334	0.032	0.016	3.32206e-07	Switched memory B cells	GTF2H2C
SLC25A26	1.57357e-11	0.17368	0.105	0.074	3.32449e-07	Switched memory B cells	SLC25A26
ANKRA2	1.57814e-11	0.17181	0.095	0.065	3.33415e-07	Switched memory B cells	ANKRA2
DDX59	1.61274e-11	0.168221	0.087	0.059	3.40725e-07	Switched memory B cells	DDX59
ZC3H6	1.6815e-11	0.181446	0.094	0.064	3.5525e-07	Switched memory B cells	ZC3H6
AC020911.2	1.68604e-11	0.12233	0.081	0.054	3.5621e-07	Switched memory B cells	AC020911.2
ODR4	1.71583e-11	0.35683	0.053	0.032	3.62503e-07	Switched memory B cells	ODR4
DPF3	1.72078e-11	0.466488	0.037	0.02	3.63549e-07	Switched memory B cells	DPF3
LRIG2	1.74786e-11	0.448954	0.035	0.018	3.69271e-07	Switched memory B cells	LRIG2
NT5C2	1.75033e-11	0.331988	0.063	0.039	3.69793e-07	Switched memory B cells	NT5C2
GAR1	1.75725e-11	0.322147	0.092	0.063	3.71255e-07	Switched memory B cells	GAR1
RENBP	1.75794e-11	0.313411	0.04	0.021	3.71401e-07	Switched memory B cells	RENBP
SFMBT1	1.75958e-11	0.342112	0.071	0.046	3.71747e-07	Switched memory B cells	SFMBT1
AEBP2	1.77625e-11	0.17949	0.096	0.065	3.75269e-07	Switched memory B cells	AEBP2
FBXO33	1.78973e-11	0.130126	0.116	0.082	3.78117e-07	Switched memory B cells	FBXO33
LINC00847	1.79681e-11	0.285141	0.047	0.027	3.79612e-07	Switched memory B cells	LINC00847
TBC1D2	1.82063e-11	1.15904	0.017	0.006	3.84644e-07	Switched memory B cells	TBC1D2
RNPEP	1.84515e-11	0.129033	0.103	0.072	3.89825e-07	Switched memory B cells	RNPEP
CREBBP	1.85293e-11	0.126757	0.094	0.064	3.91468e-07	Switched memory B cells	CREBBP
SART3	1.85328e-11	0.17771	0.106	0.074	3.91542e-07	Switched memory B cells	SART3
TOP3A	1.85382e-11	0.782494	0.035	0.018	3.91656e-07	Switched memory B cells	TOP3A
INVS	1.85485e-11	0.359545	0.059	0.037	3.91875e-07	Switched memory B cells	INVS
USO1	1.85737e-11	0.157064	0.13	0.095	3.92406e-07	Switched memory B cells	USO1
GNPAT	1.86534e-11	0.121641	0.152	0.112	3.94091e-07	Switched memory B cells	GNPAT
LINC00528	1.88156e-11	0.648575	0.033	0.017	3.97516e-07	Switched memory B cells	LINC00528
SIN3A	1.88324e-11	0.225648	0.143	0.106	3.97872e-07	Switched memory B cells	SIN3A
USF1	1.90874e-11	0.163788	0.08	0.053	4.03259e-07	Switched memory B cells	USF1
PRMT3	1.96886e-11	0.202827	0.073	0.047	4.15961e-07	Switched memory B cells	PRMT3
PRPF39	1.9724e-11	0.125066	0.075	0.049	4.16709e-07	Switched memory B cells	PRPF39
ITPR3	1.97941e-11	0.4677	0.056	0.034	4.1819e-07	Switched memory B cells	ITPR3
SEC22B	1.99306e-11	0.365156	0.101	0.071	4.21074e-07	Switched memory B cells	SEC22B
CCL28	2.02668e-11	0.109733	0.086	0.058	4.28177e-07	Switched memory B cells	CCL28
C12orf29	2.02736e-11	0.468092	0.047	0.027	4.2832e-07	Switched memory B cells	C12orf29
SART1	2.03299e-11	0.15874	0.098	0.067	4.29509e-07	Switched memory B cells	SART1
MIGA1	2.05343e-11	0.262878	0.084	0.057	4.33827e-07	Switched memory B cells	MIGA1
NSUN4	2.06358e-11	0.25335	0.063	0.04	4.35973e-07	Switched memory B cells	NSUN4
MED13L	2.07148e-11	0.406236	0.097	0.068	4.37643e-07	Switched memory B cells	MED13L
RPRD1B	2.07745e-11	0.295941	0.063	0.04	4.38903e-07	Switched memory B cells	RPRD1B
ZNF587	2.1211e-11	0.941259	0.029	0.014	4.48125e-07	Switched memory B cells	ZNF587
FAM214A	2.13907e-11	0.170439	0.158	0.119	4.51921e-07	Switched memory B cells	FAM214A
PTCH1	2.14249e-11	1.2482	0.016	0.006	4.52645e-07	Switched memory B cells	PTCH1
PYGB	2.14979e-11	0.438119	0.038	0.02	4.54187e-07	Switched memory B cells	PYGB
HACD3	2.17523e-11	0.2726	0.078	0.052	4.5956e-07	Switched memory B cells	HACD3
ZBTB40	2.19633e-11	0.203113	0.066	0.042	4.64019e-07	Switched memory B cells	ZBTB40
PRR14	2.20391e-11	0.186065	0.087	0.058	4.65619e-07	Switched memory B cells	PRR14
SNAI3	2.22192e-11	0.369128	0.043	0.024	4.69424e-07	Switched memory B cells	SNAI3
GPN3	2.27583e-11	0.273228	0.062	0.039	4.80814e-07	Switched memory B cells	GPN3
TMCO1	2.27647e-11	0.114857	0.198	0.152	4.80949e-07	Switched memory B cells	TMCO1
LINC01918	2.27675e-11	1.40131	0.014	0.004	4.81008e-07	Switched memory B cells	LINC01918
STRIP1	2.31061e-11	0.29079	0.056	0.034	4.88163e-07	Switched memory B cells	STRIP1
DGAT1	2.31583e-11	0.191466	0.054	0.032	4.89265e-07	Switched memory B cells	DGAT1
ETFDH	2.32357e-11	0.426928	0.055	0.033	4.909e-07	Switched memory B cells	ETFDH
PGS1	2.33752e-11	0.200668	0.066	0.042	4.93848e-07	Switched memory B cells	PGS1
MSL1	2.35564e-11	0.285821	0.064	0.04	4.97676e-07	Switched memory B cells	MSL1
FAM222B	2.37331e-11	0.76778	0.037	0.02	5.01408e-07	Switched memory B cells	FAM222B
LIMA1	2.37812e-11	0.926635	0.017	0.006	5.02425e-07	Switched memory B cells	LIMA1
PREP	2.39361e-11	0.334999	0.053	0.032	5.05697e-07	Switched memory B cells	PREP
WRN	2.40076e-11	0.452045	0.05	0.03	5.07209e-07	Switched memory B cells	WRN
UCHL5	2.45417e-11	0.140402	0.146	0.108	5.18493e-07	Switched memory B cells	UCHL5
COG6	2.45843e-11	0.534985	0.051	0.03	5.19392e-07	Switched memory B cells	COG6
ZNF793	2.46432e-11	1.10975	0.02	0.008	5.20638e-07	Switched memory B cells	ZNF793
DTX3L	2.46744e-11	0.183906	0.075	0.049	5.21295e-07	Switched memory B cells	DTX3L
KRIT1	2.484e-11	0.102967	0.136	0.1	5.24795e-07	Switched memory B cells	KRIT1
TSNAX	2.49274e-11	1.08207	0.019	0.007	5.2664e-07	Switched memory B cells	TSNAX
RARS	2.51769e-11	0.392123	0.074	0.048	5.31912e-07	Switched memory B cells	RARS
TRIM16	2.5188e-11	0.91298	0.03	0.015	5.32148e-07	Switched memory B cells	TRIM16
UBFD1	2.54159e-11	0.617269	0.038	0.021	5.36961e-07	Switched memory B cells	UBFD1
OSBP	2.58667e-11	0.887255	0.05	0.03	5.46486e-07	Switched memory B cells	OSBP
NEK11	2.6417e-11	0.543896	0.026	0.012	5.58111e-07	Switched memory B cells	NEK11
MXD1	2.64586e-11	0.175901	0.063	0.039	5.5899e-07	Switched memory B cells	MXD1
MED21	2.69016e-11	0.297408	0.09	0.061	5.6835e-07	Switched memory B cells	MED21
ADAM10	2.70549e-11	0.195115	0.197	0.152	5.71589e-07	Switched memory B cells	ADAM10
DCAF10	2.71839e-11	0.283411	0.081	0.054	5.74314e-07	Switched memory B cells	DCAF10
VPS33A	2.8235e-11	0.876281	0.024	0.01	5.9652e-07	Switched memory B cells	VPS33A
HNRNPH2	2.85487e-11	0.376431	0.041	0.022	6.03148e-07	Switched memory B cells	HNRNPH2
NUP54	2.86323e-11	0.32733	0.08	0.053	6.04915e-07	Switched memory B cells	NUP54
ZNF84	2.88714e-11	0.21348	0.099	0.069	6.09967e-07	Switched memory B cells	ZNF84
TBC1D12	2.90422e-11	0.336987	0.065	0.041	6.13574e-07	Switched memory B cells	TBC1D12
ZNF529	2.97549e-11	0.325803	0.054	0.033	6.28632e-07	Switched memory B cells	ZNF529
FBXL3	3.00659e-11	0.247572	0.088	0.06	6.35203e-07	Switched memory B cells	FBXL3
TSPYL4	3.00818e-11	0.107998	0.072	0.046	6.35537e-07	Switched memory B cells	TSPYL4
WASL	3.12602e-11	0.336206	0.068	0.044	6.60435e-07	Switched memory B cells	WASL
TRMU	3.20998e-11	0.347249	0.056	0.035	6.78172e-07	Switched memory B cells	TRMU
ZNF148	3.21365e-11	0.185249	0.183	0.14	6.78948e-07	Switched memory B cells	ZNF148
PI4KB	3.22716e-11	0.147209	0.09	0.062	6.81803e-07	Switched memory B cells	PI4KB
NAT10	3.23133e-11	0.227383	0.053	0.032	6.82683e-07	Switched memory B cells	NAT10
ZDHHC24	3.27831e-11	0.189247	0.14	0.103	6.9261e-07	Switched memory B cells	ZDHHC24
AL645568.1	3.3023e-11	1.32109	0.015	0.005	6.97677e-07	Switched memory B cells	AL645568.1
KRTAP5-AS1	3.32587e-11	0.800801	0.017	0.006	7.02657e-07	Switched memory B cells	KRTAP5-AS1
TTC27	3.33032e-11	0.330855	0.06	0.037	7.03598e-07	Switched memory B cells	TTC27
DCP1A	3.39334e-11	0.195514	0.124	0.09	7.16911e-07	Switched memory B cells	DCP1A
EFCAB7	3.41907e-11	0.660815	0.038	0.021	7.22347e-07	Switched memory B cells	EFCAB7
KDM5C	3.43476e-11	0.355454	0.073	0.048	7.25661e-07	Switched memory B cells	KDM5C
SLX1A	3.52792e-11	1.25101	0.014	0.004	7.45343e-07	Switched memory B cells	SLX1A
DYNLT3	3.529e-11	0.129625	0.133	0.096	7.45571e-07	Switched memory B cells	DYNLT3
LARP4B	3.54845e-11	0.228795	0.087	0.059	7.49682e-07	Switched memory B cells	LARP4B
LSS	3.57818e-11	0.785106	0.027	0.013	7.55962e-07	Switched memory B cells	LSS
SLC25A40	3.61672e-11	0.269225	0.048	0.028	7.64105e-07	Switched memory B cells	SLC25A40
RHOBTB2	3.63731e-11	0.178867	0.057	0.035	7.68455e-07	Switched memory B cells	RHOBTB2
DDX60L	3.64459e-11	0.197779	0.058	0.036	7.69992e-07	Switched memory B cells	DDX60L
ZNF726	3.6528e-11	1.15138	0.022	0.009	7.71726e-07	Switched memory B cells	ZNF726
AC093010.2	3.65622e-11	0.718156	0.041	0.023	7.72449e-07	Switched memory B cells	AC093010.2
NAPG	3.67568e-11	0.239487	0.102	0.072	7.76562e-07	Switched memory B cells	NAPG
PXMP4	3.73785e-11	0.425965	0.033	0.017	7.89696e-07	Switched memory B cells	PXMP4
ACOT9	3.82892e-11	0.303276	0.079	0.052	8.08935e-07	Switched memory B cells	ACOT9
SCO1	3.86947e-11	0.27237	0.067	0.043	8.17503e-07	Switched memory B cells	SCO1
BOLA2-SMG1P6	3.8914e-11	0.172711	0.069	0.045	8.22137e-07	Switched memory B cells	BOLA2-SMG1P6
SIRT1	3.9748e-11	0.532725	0.04	0.022	8.39757e-07	Switched memory B cells	SIRT1
AC005037.1	4.01054e-11	0.285538	0.058	0.036	8.47308e-07	Switched memory B cells	AC005037.1
COG2	4.07294e-11	0.176931	0.078	0.052	8.60489e-07	Switched memory B cells	COG2
RMND1	4.10464e-11	0.348929	0.049	0.029	8.67188e-07	Switched memory B cells	RMND1
PHF21A	4.31454e-11	0.199454	0.103	0.073	9.11533e-07	Switched memory B cells	PHF21A
GOLGA3	4.36809e-11	0.269452	0.104	0.074	9.22847e-07	Switched memory B cells	GOLGA3
ZEB1	4.37417e-11	0.172773	0.128	0.093	9.24131e-07	Switched memory B cells	ZEB1
NEK7	4.46168e-11	0.180329	0.088	0.06	9.42619e-07	Switched memory B cells	NEK7
TRAK1	4.46615e-11	0.175105	0.093	0.064	9.43563e-07	Switched memory B cells	TRAK1
ZNF714	4.47748e-11	0.449339	0.04	0.022	9.45958e-07	Switched memory B cells	ZNF714
SYNJ2	4.48435e-11	0.28065	0.068	0.044	9.4741e-07	Switched memory B cells	SYNJ2
IGHMBP2	4.52624e-11	0.431834	0.044	0.025	9.56258e-07	Switched memory B cells	IGHMBP2
AC103691.1	4.54189e-11	0.643542	0.019	0.008	9.59565e-07	Switched memory B cells	AC103691.1
LCK	4.653e-11	0.106658	0.064	0.04	9.83039e-07	Switched memory B cells	LCK
CNOT1	4.71304e-11	0.162117	0.201	0.155	9.95724e-07	Switched memory B cells	CNOT1
MYEF2	4.73997e-11	0.421251	0.044	0.025	1.00141e-06	Switched memory B cells	MYEF2
TLR7	4.74398e-11	0.753361	0.042	0.024	1.00226e-06	Switched memory B cells	TLR7
NIF3L1	4.82321e-11	0.284468	0.062	0.039	1.019e-06	Switched memory B cells	NIF3L1
GTF2IRD2B	4.84165e-11	0.229765	0.078	0.052	1.0229e-06	Switched memory B cells	GTF2IRD2B
ELAC2	4.86654e-11	0.167343	0.091	0.063	1.02815e-06	Switched memory B cells	ELAC2
METTL2A	4.94578e-11	0.368003	0.045	0.026	1.04489e-06	Switched memory B cells	METTL2A
ZNF407	5.01261e-11	0.448657	0.039	0.021	1.05901e-06	Switched memory B cells	ZNF407
TSPAN32	5.09729e-11	0.24967	0.041	0.023	1.07691e-06	Switched memory B cells	TSPAN32
STRN3	5.2117e-11	0.497616	0.061	0.039	1.10107e-06	Switched memory B cells	STRN3
RARG	5.28839e-11	0.965595	0.016	0.006	1.11728e-06	Switched memory B cells	RARG
TYW5	5.40848e-11	0.589383	0.035	0.019	1.14265e-06	Switched memory B cells	TYW5
KREMEN2	5.41787e-11	0.729651	0.016	0.006	1.14463e-06	Switched memory B cells	KREMEN2
C2orf74	5.46827e-11	0.109844	0.084	0.056	1.15528e-06	Switched memory B cells	C2orf74
ATP13A3	5.53955e-11	0.671751	0.037	0.02	1.17034e-06	Switched memory B cells	ATP13A3
RPS6KB1	5.5522e-11	0.271735	0.084	0.057	1.17301e-06	Switched memory B cells	RPS6KB1
MAST2	5.55344e-11	0.853234	0.021	0.009	1.17327e-06	Switched memory B cells	MAST2
PROCA1	5.60549e-11	0.714704	0.02	0.008	1.18427e-06	Switched memory B cells	PROCA1
AC004854.2	5.63687e-11	0.651811	0.031	0.015	1.1909e-06	Switched memory B cells	AC004854.2
ALCAM	5.76766e-11	0.279214	0.077	0.051	1.21853e-06	Switched memory B cells	ALCAM
AC008124.1	5.8463e-11	0.210463	0.053	0.032	1.23515e-06	Switched memory B cells	AC008124.1
AC012360.3	5.84994e-11	0.396125	0.043	0.025	1.23592e-06	Switched memory B cells	AC012360.3
POC5	5.85722e-11	0.255019	0.049	0.029	1.23746e-06	Switched memory B cells	POC5
MSI2	5.87433e-11	0.256786	0.099	0.07	1.24107e-06	Switched memory B cells	MSI2
TMEM35B	6.02817e-11	0.291108	0.057	0.035	1.27357e-06	Switched memory B cells	TMEM35B
KIN	6.05494e-11	0.123069	0.121	0.088	1.27923e-06	Switched memory B cells	KIN
PEX14	6.10004e-11	0.481923	0.047	0.028	1.28876e-06	Switched memory B cells	PEX14
CTPS2	6.35941e-11	0.998161	0.017	0.006	1.34355e-06	Switched memory B cells	CTPS2
TMEM175	6.45662e-11	0.13463	0.106	0.075	1.36409e-06	Switched memory B cells	TMEM175
CENPE	6.45933e-11	1.10492	0.019	0.007	1.36466e-06	Switched memory B cells	CENPE
SMG9	6.53144e-11	0.190347	0.066	0.043	1.3799e-06	Switched memory B cells	SMG9
FURIN	6.54055e-11	0.790132	0.022	0.01	1.38182e-06	Switched memory B cells	FURIN
MED24	6.61228e-11	0.420572	0.037	0.02	1.39698e-06	Switched memory B cells	MED24
MAPK6	6.66012e-11	0.32914	0.075	0.05	1.40708e-06	Switched memory B cells	MAPK6
CR381653.1	6.66203e-11	0.312983	0.032	0.016	1.40749e-06	Switched memory B cells	CR381653.1
MICAL1	6.71041e-11	0.140733	0.079	0.053	1.41771e-06	Switched memory B cells	MICAL1
NRCAM	6.74592e-11	1.14217	0.017	0.007	1.42521e-06	Switched memory B cells	NRCAM
MAP2K4	6.85549e-11	0.157377	0.075	0.05	1.44836e-06	Switched memory B cells	MAP2K4
ZNF266	6.89515e-11	0.398294	0.052	0.032	1.45674e-06	Switched memory B cells	ZNF266
TMEM209	6.92263e-11	0.393447	0.089	0.061	1.46254e-06	Switched memory B cells	TMEM209
PECR	7.07839e-11	0.174067	0.056	0.035	1.49545e-06	Switched memory B cells	PECR
CD47	7.30302e-11	0.106719	0.425	0.349	1.54291e-06	Switched memory B cells	CD47
EIF3J-DT	7.46264e-11	0.250167	0.059	0.037	1.57663e-06	Switched memory B cells	EIF3J-DT
NET1	7.53777e-11	0.729517	0.033	0.017	1.59251e-06	Switched memory B cells	NET1
ISY1	7.59824e-11	0.401039	0.039	0.021	1.60528e-06	Switched memory B cells	ISY1
ATF5	7.60222e-11	0.131032	0.12	0.088	1.60612e-06	Switched memory B cells	ATF5
RCC2	7.6824e-11	0.237229	0.052	0.032	1.62306e-06	Switched memory B cells	RCC2
FBXW7	7.73277e-11	0.226162	0.124	0.091	1.6337e-06	Switched memory B cells	FBXW7
KLF13	7.79046e-11	0.253213	0.173	0.133	1.64589e-06	Switched memory B cells	KLF13
FARSA	7.92148e-11	0.106738	0.087	0.059	1.67357e-06	Switched memory B cells	FARSA
PAXIP1-AS1	8.16213e-11	0.235713	0.082	0.055	1.72441e-06	Switched memory B cells	PAXIP1-AS1
PIGBOS1	8.26203e-11	0.255859	0.076	0.05	1.74552e-06	Switched memory B cells	PIGBOS1
SAC3D1	8.34181e-11	0.648266	0.03	0.015	1.76237e-06	Switched memory B cells	SAC3D1
FAM221A	8.40475e-11	0.740578	0.028	0.014	1.77567e-06	Switched memory B cells	FAM221A
ZC3H4	8.48142e-11	0.259735	0.052	0.032	1.79187e-06	Switched memory B cells	ZC3H4
RRN3	8.5817e-11	0.153404	0.103	0.073	1.81305e-06	Switched memory B cells	RRN3
ATMIN	8.61243e-11	0.366769	0.037	0.02	1.81955e-06	Switched memory B cells	ATMIN
TMEM254	8.82628e-11	0.288229	0.047	0.027	1.86473e-06	Switched memory B cells	TMEM254
RFFL	8.89877e-11	0.389962	0.042	0.024	1.88004e-06	Switched memory B cells	RFFL
BDH2	9.01946e-11	0.429	0.041	0.023	1.90554e-06	Switched memory B cells	BDH2
SLC15A2	9.17427e-11	0.733101	0.026	0.012	1.93825e-06	Switched memory B cells	SLC15A2
ZNF322	9.26923e-11	0.320798	0.058	0.036	1.95831e-06	Switched memory B cells	ZNF322
BTRC	9.54191e-11	0.390957	0.045	0.026	2.01592e-06	Switched memory B cells	BTRC
NAPEPLD	9.54397e-11	0.430633	0.034	0.018	2.01635e-06	Switched memory B cells	NAPEPLD
ZC3H12A	9.56637e-11	0.21014	0.075	0.05	2.02109e-06	Switched memory B cells	ZC3H12A
GDAP2	9.56879e-11	0.350218	0.059	0.037	2.0216e-06	Switched memory B cells	GDAP2
ERAP1	9.64104e-11	0.496556	0.084	0.058	2.03686e-06	Switched memory B cells	ERAP1
DUS1L	9.83398e-11	0.139039	0.05	0.03	2.07762e-06	Switched memory B cells	DUS1L
ZNF341	9.93238e-11	0.90037	0.025	0.011	2.09841e-06	Switched memory B cells	ZNF341
BCS1L	1.01197e-10	0.128293	0.05	0.03	2.13799e-06	Switched memory B cells	BCS1L
SARS2	1.0422e-10	0.138947	0.049	0.029	2.20186e-06	Switched memory B cells	SARS2
LPCAT3	1.04676e-10	0.321432	0.061	0.039	2.21149e-06	Switched memory B cells	LPCAT3
AC016727.1	1.05825e-10	0.701253	0.038	0.021	2.23578e-06	Switched memory B cells	AC016727.1
ANO9	1.07586e-10	0.579933	0.032	0.017	2.27297e-06	Switched memory B cells	ANO9
SRA1	1.08315e-10	0.123621	0.156	0.117	2.28838e-06	Switched memory B cells	SRA1
LSM14B	1.08585e-10	0.908045	0.026	0.012	2.29408e-06	Switched memory B cells	LSM14B
PPFIA1	1.08673e-10	0.22869	0.095	0.066	2.29592e-06	Switched memory B cells	PPFIA1
ZADH2	1.09052e-10	0.153439	0.046	0.027	2.30394e-06	Switched memory B cells	ZADH2
AC004865.2	1.09089e-10	0.282636	0.045	0.026	2.30472e-06	Switched memory B cells	AC004865.2
KLHDC2	1.0942e-10	0.150286	0.161	0.122	2.31172e-06	Switched memory B cells	KLHDC2
EWSR1	1.10198e-10	0.102737	0.407	0.331	2.32816e-06	Switched memory B cells	EWSR1
SNX25	1.10425e-10	0.490981	0.037	0.02	2.33296e-06	Switched memory B cells	SNX25
WDR3	1.10561e-10	0.258397	0.05	0.03	2.33581e-06	Switched memory B cells	WDR3
OSBPL2	1.10878e-10	0.252051	0.077	0.052	2.34251e-06	Switched memory B cells	OSBPL2
FAM98C	1.14314e-10	0.146091	0.095	0.066	2.4151e-06	Switched memory B cells	FAM98C
GATC	1.15303e-10	0.411128	0.037	0.02	2.43601e-06	Switched memory B cells	GATC
STX6	1.15489e-10	0.239859	0.054	0.033	2.43993e-06	Switched memory B cells	STX6
NDUFAF5	1.16006e-10	0.723846	0.034	0.018	2.45086e-06	Switched memory B cells	NDUFAF5
FBRS	1.16258e-10	0.149294	0.106	0.076	2.45617e-06	Switched memory B cells	FBRS
ADAT1	1.19265e-10	0.34351	0.044	0.025	2.51971e-06	Switched memory B cells	ADAT1
NME1	1.19723e-10	0.385165	0.038	0.021	2.52939e-06	Switched memory B cells	NME1
SIAH1	1.20389e-10	0.316009	0.079	0.053	2.54346e-06	Switched memory B cells	SIAH1
SLC39A9	1.20536e-10	0.381739	0.059	0.037	2.54657e-06	Switched memory B cells	SLC39A9
DENND4B	1.2166e-10	0.168592	0.06	0.038	2.57031e-06	Switched memory B cells	DENND4B
LINC00665	1.22646e-10	0.260375	0.064	0.041	2.59114e-06	Switched memory B cells	LINC00665
LIN54	1.22728e-10	0.51252	0.053	0.033	2.59287e-06	Switched memory B cells	LIN54
CCDC125	1.25561e-10	0.301068	0.052	0.032	2.65272e-06	Switched memory B cells	CCDC125
HSPBP1	1.2571e-10	0.124377	0.077	0.052	2.65587e-06	Switched memory B cells	HSPBP1
EML2	1.25737e-10	0.240511	0.085	0.058	2.65645e-06	Switched memory B cells	EML2
PANK3	1.28112e-10	0.429004	0.048	0.029	2.70662e-06	Switched memory B cells	PANK3
DNAJC17	1.31774e-10	0.336395	0.067	0.044	2.784e-06	Switched memory B cells	DNAJC17
PHF8	1.32818e-10	0.167315	0.041	0.023	2.80606e-06	Switched memory B cells	PHF8
ZNF330	1.40225e-10	0.133671	0.091	0.063	2.96254e-06	Switched memory B cells	ZNF330
ZNF605	1.40415e-10	0.360192	0.038	0.021	2.96654e-06	Switched memory B cells	ZNF605
SGCA	1.44205e-10	0.982628	0.016	0.006	3.04662e-06	Switched memory B cells	SGCA
EIF4E3	1.45051e-10	0.636851	0.028	0.014	3.06449e-06	Switched memory B cells	EIF4E3
EIF2B3	1.45054e-10	0.242907	0.071	0.047	3.06455e-06	Switched memory B cells	EIF2B3
TM9SF4	1.4637e-10	0.101875	0.086	0.059	3.09237e-06	Switched memory B cells	TM9SF4
MCAT	1.47567e-10	0.535	0.033	0.017	3.11764e-06	Switched memory B cells	MCAT
SCRN2	1.51026e-10	0.136141	0.097	0.068	3.19072e-06	Switched memory B cells	SCRN2
STAG1	1.56606e-10	0.214803	0.13	0.097	3.30861e-06	Switched memory B cells	STAG1
C17orf67	1.57424e-10	0.533884	0.034	0.018	3.32589e-06	Switched memory B cells	C17orf67
HGSNAT	1.60485e-10	0.259422	0.073	0.049	3.39058e-06	Switched memory B cells	HGSNAT
ATR	1.61308e-10	0.250911	0.083	0.057	3.40795e-06	Switched memory B cells	ATR
AFG1L	1.62744e-10	0.547854	0.034	0.018	3.43829e-06	Switched memory B cells	AFG1L
TMEM102	1.63605e-10	0.311429	0.035	0.019	3.45649e-06	Switched memory B cells	TMEM102
FAM228B	1.64199e-10	0.200977	0.058	0.037	3.46903e-06	Switched memory B cells	FAM228B
COMMD7	1.64591e-10	0.872156	0.025	0.012	3.47732e-06	Switched memory B cells	COMMD7
ZNF692	1.65857e-10	0.378531	0.051	0.031	3.50405e-06	Switched memory B cells	ZNF692
TFIP11	1.66435e-10	0.109856	0.097	0.068	3.51627e-06	Switched memory B cells	TFIP11
STYX	1.68866e-10	0.241414	0.074	0.049	3.56764e-06	Switched memory B cells	STYX
RPL39L	1.73108e-10	0.225754	0.037	0.021	3.65725e-06	Switched memory B cells	RPL39L
PRDM8	1.77229e-10	0.758088	0.033	0.018	3.74431e-06	Switched memory B cells	PRDM8
TBCE	1.78532e-10	1.12683	0.012	0.004	3.77184e-06	Switched memory B cells	TBCE
RRM1	1.80107e-10	0.402854	0.05	0.03	3.80513e-06	Switched memory B cells	RRM1
KIAA0355	1.81132e-10	0.40029	0.049	0.03	3.82678e-06	Switched memory B cells	KIAA0355
NECAB3	1.84075e-10	0.949754	0.023	0.011	3.88896e-06	Switched memory B cells	NECAB3
ZNF394	1.85386e-10	0.15892	0.195	0.151	3.91665e-06	Switched memory B cells	ZNF394
ACTA2	1.88246e-10	0.854275	0.024	0.011	3.97707e-06	Switched memory B cells	ACTA2
AL021368.2	1.89442e-10	0.84237	0.02	0.008	4.00234e-06	Switched memory B cells	AL021368.2
CEP104	1.89682e-10	0.220424	0.088	0.061	4.00742e-06	Switched memory B cells	CEP104
PLXNA3	1.89802e-10	0.834113	0.024	0.011	4.00995e-06	Switched memory B cells	PLXNA3
STPG1	1.90859e-10	0.55334	0.024	0.011	4.03228e-06	Switched memory B cells	STPG1
CGRRF1	1.9405e-10	0.1427	0.089	0.062	4.0997e-06	Switched memory B cells	CGRRF1
CHST15	1.94121e-10	0.532146	0.048	0.029	4.1012e-06	Switched memory B cells	CHST15
NAA60	1.94736e-10	0.165963	0.073	0.049	4.11418e-06	Switched memory B cells	NAA60
MXD3	1.96295e-10	1.11275	0.016	0.006	4.14712e-06	Switched memory B cells	MXD3
TRAF6	2.00238e-10	0.303853	0.089	0.062	4.23044e-06	Switched memory B cells	TRAF6
PPIL1	2.01758e-10	0.526515	0.032	0.016	4.26254e-06	Switched memory B cells	PPIL1
PACS2	2.02672e-10	0.724481	0.018	0.007	4.28184e-06	Switched memory B cells	PACS2
TTC13	2.07865e-10	0.27129	0.064	0.042	4.39156e-06	Switched memory B cells	TTC13
COMMD3	2.08125e-10	0.202089	0.053	0.032	4.39705e-06	Switched memory B cells	COMMD3
VPS52	2.09664e-10	0.404083	0.037	0.02	4.42958e-06	Switched memory B cells	VPS52
MCPH1	2.1021e-10	0.136226	0.145	0.109	4.44111e-06	Switched memory B cells	MCPH1
SUMF2	2.13878e-10	0.118069	0.183	0.142	4.51859e-06	Switched memory B cells	SUMF2
CASZ1	2.1563e-10	0.408105	0.023	0.011	4.55562e-06	Switched memory B cells	CASZ1
DCAF6	2.17852e-10	0.177789	0.076	0.051	4.60255e-06	Switched memory B cells	DCAF6
PEBP4	2.18728e-10	0.864046	0.022	0.01	4.62107e-06	Switched memory B cells	PEBP4
PPP1R13B	2.19284e-10	0.667884	0.039	0.022	4.63281e-06	Switched memory B cells	PPP1R13B
RBM12B	2.1965e-10	0.606428	0.032	0.017	4.64054e-06	Switched memory B cells	RBM12B
TET1	2.2358e-10	1.281	0.016	0.006	4.72358e-06	Switched memory B cells	TET1
GNB1L	2.25852e-10	0.148768	0.037	0.02	4.77158e-06	Switched memory B cells	GNB1L
SLFN13	2.27444e-10	0.764083	0.026	0.013	4.80521e-06	Switched memory B cells	SLFN13
COX10	2.29573e-10	0.16424	0.059	0.038	4.85019e-06	Switched memory B cells	COX10
UNC50	2.31161e-10	0.141014	0.067	0.044	4.88374e-06	Switched memory B cells	UNC50
HEATR3	2.35071e-10	0.632809	0.03	0.016	4.96634e-06	Switched memory B cells	HEATR3
THOC5	2.36536e-10	0.243107	0.07	0.047	4.9973e-06	Switched memory B cells	THOC5
NUP43	2.38033e-10	0.252077	0.041	0.024	5.02892e-06	Switched memory B cells	NUP43
NFYB	2.46786e-10	0.308262	0.058	0.036	5.21384e-06	Switched memory B cells	NFYB
XPO7	2.56375e-10	0.562116	0.041	0.024	5.41644e-06	Switched memory B cells	XPO7
AC005520.2	2.59833e-10	0.391886	0.027	0.013	5.48949e-06	Switched memory B cells	AC005520.2
SNTB1	2.60251e-10	0.395484	0.04	0.023	5.49832e-06	Switched memory B cells	SNTB1
CANT1	2.63125e-10	0.606992	0.043	0.025	5.55904e-06	Switched memory B cells	CANT1
RARS2	2.66608e-10	0.29677	0.068	0.045	5.63263e-06	Switched memory B cells	RARS2
INTS4	2.6712e-10	0.291105	0.044	0.026	5.64345e-06	Switched memory B cells	INTS4
SPATS2	2.68877e-10	0.240635	0.115	0.084	5.68056e-06	Switched memory B cells	SPATS2
RCOR1	2.69524e-10	0.145313	0.115	0.083	5.69424e-06	Switched memory B cells	RCOR1
SPECC1L	2.72595e-10	0.449112	0.049	0.029	5.75912e-06	Switched memory B cells	SPECC1L
TMEM68	2.7438e-10	0.341433	0.037	0.02	5.79683e-06	Switched memory B cells	TMEM68
RNF14	2.75329e-10	0.138145	0.056	0.035	5.81687e-06	Switched memory B cells	RNF14
FAM135A	2.76334e-10	0.378966	0.053	0.033	5.83812e-06	Switched memory B cells	FAM135A
FAM20B	2.79404e-10	0.331777	0.032	0.017	5.90297e-06	Switched memory B cells	FAM20B
AZIN1-AS1	2.80792e-10	0.606038	0.037	0.021	5.93228e-06	Switched memory B cells	AZIN1-AS1
PIGF	2.83318e-10	0.13495	0.081	0.055	5.98567e-06	Switched memory B cells	PIGF
MTMR9	2.84189e-10	0.242607	0.064	0.042	6.00407e-06	Switched memory B cells	MTMR9
MPI	2.85964e-10	0.113769	0.078	0.053	6.04155e-06	Switched memory B cells	MPI
XPOT	2.90164e-10	0.61987	0.051	0.032	6.13029e-06	Switched memory B cells	XPOT
PXDC1	2.90242e-10	0.335874	0.032	0.017	6.13195e-06	Switched memory B cells	PXDC1
FHIT	2.94667e-10	0.318888	0.053	0.033	6.22543e-06	Switched memory B cells	FHIT
MLYCD	2.96129e-10	0.236572	0.031	0.016	6.25633e-06	Switched memory B cells	MLYCD
TMEM74B	2.98344e-10	1.49419	0.01	0.002	6.30311e-06	Switched memory B cells	TMEM74B
IZUMO4	3.03061e-10	0.45496	0.028	0.014	6.40278e-06	Switched memory B cells	IZUMO4
TADA1	3.03117e-10	0.580892	0.04	0.023	6.40395e-06	Switched memory B cells	TADA1
FBXO44	3.11826e-10	0.307936	0.075	0.05	6.58795e-06	Switched memory B cells	FBXO44
ADD2	3.12125e-10	0.406535	0.04	0.023	6.59426e-06	Switched memory B cells	ADD2
MCM9	3.13796e-10	0.378006	0.043	0.026	6.62956e-06	Switched memory B cells	MCM9
TSNARE1	3.13856e-10	0.547425	0.023	0.01	6.63083e-06	Switched memory B cells	TSNARE1
UBALD1	3.15571e-10	0.15206	0.06	0.039	6.66708e-06	Switched memory B cells	UBALD1
GMDS-DT	3.1587e-10	0.172582	0.08	0.054	6.67337e-06	Switched memory B cells	GMDS-DT
PNPLA6	3.21993e-10	0.571894	0.032	0.017	6.80276e-06	Switched memory B cells	PNPLA6
MAPKAPK5	3.22455e-10	0.162821	0.082	0.056	6.81251e-06	Switched memory B cells	MAPKAPK5
RIOK2	3.23711e-10	0.281146	0.058	0.037	6.83903e-06	Switched memory B cells	RIOK2
ATP8B2	3.26684e-10	0.783523	0.029	0.015	6.90185e-06	Switched memory B cells	ATP8B2
TPX2	3.28642e-10	1.05349	0.015	0.005	6.94322e-06	Switched memory B cells	TPX2
EDEM3	3.29962e-10	0.295485	0.102	0.074	6.97112e-06	Switched memory B cells	EDEM3
RB1CC1	3.356e-10	0.137399	0.166	0.128	7.09022e-06	Switched memory B cells	RB1CC1
L3HYPDH	3.40589e-10	0.524111	0.045	0.027	7.19562e-06	Switched memory B cells	L3HYPDH
LPIN2	3.48991e-10	0.302487	0.066	0.043	7.37313e-06	Switched memory B cells	LPIN2
GBP3	3.51337e-10	0.50112	0.035	0.019	7.42269e-06	Switched memory B cells	GBP3
AC007032.1	3.519e-10	0.648967	0.031	0.016	7.43459e-06	Switched memory B cells	AC007032.1
BAK1	3.59945e-10	0.208512	0.083	0.057	7.60455e-06	Switched memory B cells	BAK1
KCTD13	3.61166e-10	0.157455	0.049	0.029	7.63035e-06	Switched memory B cells	KCTD13
DHX58	3.63541e-10	0.586557	0.026	0.013	7.68054e-06	Switched memory B cells	DHX58
ZNF66	3.6431e-10	0.387027	0.055	0.035	7.69677e-06	Switched memory B cells	ZNF66
NORAD	3.7058e-10	0.148938	0.174	0.134	7.82924e-06	Switched memory B cells	NORAD
TYK2	3.81813e-10	0.222955	0.048	0.029	8.06656e-06	Switched memory B cells	TYK2
MTHFR	3.94103e-10	0.129425	0.054	0.034	8.32621e-06	Switched memory B cells	MTHFR
RXYLT1	4.04259e-10	0.243378	0.072	0.048	8.54078e-06	Switched memory B cells	RXYLT1
PDF	4.05147e-10	0.65148	0.042	0.024	8.55954e-06	Switched memory B cells	PDF
DHX35	4.0785e-10	0.734205	0.03	0.015	8.61664e-06	Switched memory B cells	DHX35
MSC-AS1	4.13335e-10	1.21283	0.025	0.012	8.73254e-06	Switched memory B cells	MSC-AS1
HECA	4.24297e-10	0.544372	0.043	0.026	8.96412e-06	Switched memory B cells	HECA
TSEN34	4.28528e-10	0.191689	0.079	0.054	9.0535e-06	Switched memory B cells	TSEN34
THADA	4.29233e-10	0.288994	0.065	0.043	9.0684e-06	Switched memory B cells	THADA
MAPKAPK3	4.36533e-10	0.22167	0.046	0.028	9.22263e-06	Switched memory B cells	MAPKAPK3
TUBGCP3	4.37787e-10	0.387368	0.07	0.046	9.24912e-06	Switched memory B cells	TUBGCP3
ACOT2	4.433e-10	0.18221	0.062	0.04	9.3656e-06	Switched memory B cells	ACOT2
MBNL3	4.44118e-10	0.128489	0.065	0.043	9.38287e-06	Switched memory B cells	MBNL3
MUT	4.4768e-10	0.575386	0.034	0.018	9.45814e-06	Switched memory B cells	MUT
TCEANC2	4.49636e-10	0.369559	0.045	0.027	9.49946e-06	Switched memory B cells	TCEANC2
APEX2	4.5499e-10	0.106379	0.041	0.024	9.61258e-06	Switched memory B cells	APEX2
ATXN7L3	4.56313e-10	0.385254	0.03	0.016	9.64053e-06	Switched memory B cells	ATXN7L3
REPS1	4.5886e-10	0.242846	0.077	0.052	9.69433e-06	Switched memory B cells	REPS1
ABHD10	4.60976e-10	0.183401	0.054	0.034	9.73903e-06	Switched memory B cells	ABHD10
TOR1B	4.6119e-10	0.296279	0.047	0.028	9.74357e-06	Switched memory B cells	TOR1B
TARDBP	4.61327e-10	0.506531	0.034	0.018	9.74645e-06	Switched memory B cells	TARDBP
NOP14-AS1	4.61752e-10	0.310834	0.031	0.016	9.75543e-06	Switched memory B cells	NOP14-AS1
ANAPC10	4.63976e-10	0.188045	0.058	0.037	9.80243e-06	Switched memory B cells	ANAPC10
SCFD2	4.65888e-10	0.505918	0.064	0.042	9.84282e-06	Switched memory B cells	SCFD2
TXLNB	4.67303e-10	0.612325	0.029	0.015	9.87271e-06	Switched memory B cells	TXLNB
SLC27A5	4.68721e-10	0.274234	0.053	0.033	9.90267e-06	Switched memory B cells	SLC27A5
BBS2	4.70151e-10	0.426664	0.042	0.024	9.93289e-06	Switched memory B cells	BBS2
RRS1	4.70845e-10	0.450269	0.035	0.02	9.94755e-06	Switched memory B cells	RRS1
FBXO38	4.84633e-10	0.141046	0.058	0.037	1.02388e-05	Switched memory B cells	FBXO38
FAHD2A	4.89193e-10	0.333958	0.051	0.032	1.03352e-05	Switched memory B cells	FAHD2A
AKAP10	5.00592e-10	0.253165	0.081	0.056	1.0576e-05	Switched memory B cells	AKAP10
PIGS	5.09094e-10	0.168042	0.074	0.05	1.07556e-05	Switched memory B cells	PIGS
AL391069.3	5.09295e-10	0.154512	0.03	0.016	1.07599e-05	Switched memory B cells	AL391069.3
FUT10	5.1222e-10	0.803362	0.021	0.01	1.08217e-05	Switched memory B cells	FUT10
WASIR2	5.14118e-10	0.468707	0.017	0.007	1.08618e-05	Switched memory B cells	WASIR2
ZMYM6	5.24734e-10	0.452461	0.044	0.026	1.10861e-05	Switched memory B cells	ZMYM6
SNUPN	5.27571e-10	0.118665	0.069	0.046	1.1146e-05	Switched memory B cells	SNUPN
GRK2	5.30188e-10	0.201571	0.079	0.054	1.12013e-05	Switched memory B cells	GRK2
GALE	5.4305e-10	0.434085	0.03	0.016	1.1473e-05	Switched memory B cells	GALE
HEXA	5.50132e-10	0.256437	0.053	0.033	1.16226e-05	Switched memory B cells	HEXA
TNF	5.53601e-10	0.320252	0.056	0.035	1.16959e-05	Switched memory B cells	TNF
RRP1	5.57464e-10	0.267467	0.059	0.038	1.17775e-05	Switched memory B cells	RRP1
SH2D3A	5.57676e-10	0.120434	0.063	0.041	1.1782e-05	Switched memory B cells	SH2D3A
GIGYF2	5.60682e-10	0.331623	0.084	0.059	1.18455e-05	Switched memory B cells	GIGYF2
SCAP	5.63493e-10	0.20763	0.048	0.029	1.19049e-05	Switched memory B cells	SCAP
ZNF783	5.69863e-10	0.732563	0.028	0.014	1.20395e-05	Switched memory B cells	ZNF783
CFD	5.72155e-10	0.695243	0.027	0.014	1.20879e-05	Switched memory B cells	CFD
GNPDA1	5.7714e-10	0.272705	0.044	0.026	1.21932e-05	Switched memory B cells	GNPDA1
SCYL1	5.77811e-10	0.102614	0.083	0.057	1.22074e-05	Switched memory B cells	SCYL1
LINC00342	5.83842e-10	1.46435	0.013	0.004	1.23348e-05	Switched memory B cells	LINC00342
SPTLC2	5.91772e-10	0.30513	0.098	0.07	1.25024e-05	Switched memory B cells	SPTLC2
C12orf4	5.94768e-10	0.362662	0.044	0.026	1.25657e-05	Switched memory B cells	C12orf4
DUS4L	6.05879e-10	0.312693	0.05	0.031	1.28004e-05	Switched memory B cells	DUS4L
CRNKL1	6.11991e-10	0.20302	0.094	0.067	1.29295e-05	Switched memory B cells	CRNKL1
GABPB1	6.19797e-10	0.21515	0.085	0.059	1.30944e-05	Switched memory B cells	GABPB1
RCC1L	6.24393e-10	0.252924	0.078	0.053	1.31915e-05	Switched memory B cells	RCC1L
MNAT1	6.28825e-10	0.127229	0.113	0.082	1.32852e-05	Switched memory B cells	MNAT1
PGRMC1	6.43871e-10	0.317049	0.047	0.028	1.36031e-05	Switched memory B cells	PGRMC1
RAD51AP1	6.50148e-10	0.545778	0.033	0.018	1.37357e-05	Switched memory B cells	RAD51AP1
CDC23	6.61749e-10	0.303849	0.042	0.025	1.39808e-05	Switched memory B cells	CDC23
ADCY7	6.64818e-10	0.356655	0.038	0.022	1.40456e-05	Switched memory B cells	ADCY7
TNKS	6.65324e-10	0.193782	0.1	0.072	1.40563e-05	Switched memory B cells	TNKS
AC079922.2	6.72877e-10	0.706754	0.014	0.005	1.42159e-05	Switched memory B cells	AC079922.2
TMEM120B	7.04934e-10	0.216498	0.044	0.026	1.48931e-05	Switched memory B cells	TMEM120B
USP9Y	7.16009e-10	0.694072	0.023	0.011	1.51271e-05	Switched memory B cells	USP9Y
POLD3	7.20699e-10	0.144985	0.046	0.028	1.52262e-05	Switched memory B cells	POLD3
PPOX	7.21207e-10	0.302522	0.051	0.032	1.52369e-05	Switched memory B cells	PPOX
LNPK	7.25363e-10	0.292289	0.052	0.033	1.53247e-05	Switched memory B cells	LNPK
CDS2	7.29558e-10	0.111519	0.152	0.115	1.54134e-05	Switched memory B cells	CDS2
SUSD6	7.4987e-10	0.212797	0.065	0.043	1.58425e-05	Switched memory B cells	SUSD6
C17orf75	7.52486e-10	0.350025	0.036	0.02	1.58978e-05	Switched memory B cells	C17orf75
ZRANB1	7.572e-10	0.476711	0.038	0.022	1.59974e-05	Switched memory B cells	ZRANB1
MYO18A	7.65146e-10	0.386559	0.039	0.023	1.61653e-05	Switched memory B cells	MYO18A
SAP30	7.68166e-10	0.668907	0.019	0.008	1.6229e-05	Switched memory B cells	SAP30
CCHCR1	7.71359e-10	0.328932	0.033	0.018	1.62965e-05	Switched memory B cells	CCHCR1
RNF8	7.74452e-10	0.448214	0.052	0.033	1.63618e-05	Switched memory B cells	RNF8
SLC27A3	7.79403e-10	0.522629	0.031	0.017	1.64665e-05	Switched memory B cells	SLC27A3
APOL2	7.8382e-10	0.41613	0.038	0.021	1.65598e-05	Switched memory B cells	APOL2
PIGX	7.92438e-10	0.167133	0.057	0.036	1.67418e-05	Switched memory B cells	PIGX
TAP2	7.94991e-10	0.461428	0.029	0.015	1.67958e-05	Switched memory B cells	TAP2
DDX23	8.12694e-10	0.187825	0.076	0.052	1.71698e-05	Switched memory B cells	DDX23
ZBTB25	8.1338e-10	0.197237	0.09	0.064	1.71843e-05	Switched memory B cells	ZBTB25
SAMD1	8.19236e-10	0.461645	0.026	0.013	1.7308e-05	Switched memory B cells	SAMD1
SMARCAL1	8.21075e-10	0.311951	0.042	0.025	1.73468e-05	Switched memory B cells	SMARCAL1
P2RX4	8.25714e-10	0.649497	0.043	0.026	1.74449e-05	Switched memory B cells	P2RX4
ADAP1	8.38282e-10	0.238947	0.028	0.014	1.77104e-05	Switched memory B cells	ADAP1
BRWD3	8.40174e-10	0.250048	0.058	0.038	1.77504e-05	Switched memory B cells	BRWD3
RAB4B	8.43e-10	0.401587	0.038	0.022	1.78101e-05	Switched memory B cells	RAB4B
FAM199X	8.68662e-10	0.264388	0.067	0.044	1.83522e-05	Switched memory B cells	FAM199X
LATS1	8.73468e-10	0.126062	0.093	0.065	1.84538e-05	Switched memory B cells	LATS1
ITPKB	8.76199e-10	0.316008	0.04	0.023	1.85114e-05	Switched memory B cells	ITPKB
CDK7	8.82693e-10	0.434483	0.053	0.033	1.86487e-05	Switched memory B cells	CDK7
CCAR2	8.84714e-10	0.314696	0.053	0.033	1.86914e-05	Switched memory B cells	CCAR2
SCCPDH	9.04903e-10	0.249946	0.055	0.035	1.91179e-05	Switched memory B cells	SCCPDH
HPS5	9.07773e-10	0.164587	0.089	0.062	1.91785e-05	Switched memory B cells	HPS5
AL121748.1	9.13379e-10	1.28855	0.014	0.005	1.9297e-05	Switched memory B cells	AL121748.1
FIGNL1	9.29437e-10	0.535222	0.033	0.018	1.96362e-05	Switched memory B cells	FIGNL1
ZDHHC2	9.30245e-10	0.31769	0.065	0.043	1.96533e-05	Switched memory B cells	ZDHHC2
PAF1	9.32552e-10	0.176341	0.136	0.102	1.9702e-05	Switched memory B cells	PAF1
INTS12	9.36844e-10	0.199066	0.097	0.069	1.97927e-05	Switched memory B cells	INTS12
LRRC8C	9.40214e-10	0.928043	0.014	0.005	1.98639e-05	Switched memory B cells	LRRC8C
ABR	9.44502e-10	0.572007	0.023	0.011	1.99545e-05	Switched memory B cells	ABR
MTERF3	9.46617e-10	0.354703	0.038	0.022	1.99992e-05	Switched memory B cells	MTERF3
SUGP1	9.55275e-10	0.153257	0.055	0.035	2.01821e-05	Switched memory B cells	SUGP1
SAR1A	9.65865e-10	0.402062	0.075	0.052	2.04058e-05	Switched memory B cells	SAR1A
CAMTA2	9.69047e-10	0.322125	0.03	0.016	2.0473e-05	Switched memory B cells	CAMTA2
TTC31	1.00556e-09	0.236852	0.053	0.033	2.12446e-05	Switched memory B cells	TTC31
SEC24C	1.00879e-09	0.414027	0.057	0.036	2.13127e-05	Switched memory B cells	SEC24C
PYGO2	1.01894e-09	0.326254	0.05	0.031	2.15272e-05	Switched memory B cells	PYGO2
NAA30	1.05168e-09	0.120903	0.052	0.032	2.22189e-05	Switched memory B cells	NAA30
NCK1-DT	1.0518e-09	0.688503	0.024	0.012	2.22214e-05	Switched memory B cells	NCK1-DT
SSH1	1.08319e-09	0.418103	0.03	0.016	2.28845e-05	Switched memory B cells	SSH1
RNF40	1.10149e-09	0.249886	0.068	0.046	2.32711e-05	Switched memory B cells	RNF40
WASHC5	1.1211e-09	0.373213	0.053	0.034	2.36855e-05	Switched memory B cells	WASHC5
DHX57	1.15509e-09	0.54497	0.036	0.02	2.44036e-05	Switched memory B cells	DHX57
CPAMD8	1.17707e-09	0.83464	0.015	0.006	2.4868e-05	Switched memory B cells	CPAMD8
CHML	1.19702e-09	0.81319	0.028	0.015	2.52894e-05	Switched memory B cells	CHML
C12orf73	1.20544e-09	0.146419	0.036	0.021	2.54673e-05	Switched memory B cells	C12orf73
TOR1A	1.21218e-09	0.195298	0.083	0.058	2.56098e-05	Switched memory B cells	TOR1A
ABCC10	1.24513e-09	0.555962	0.042	0.025	2.6306e-05	Switched memory B cells	ABCC10
KMT2D	1.25305e-09	0.620078	0.034	0.019	2.64732e-05	Switched memory B cells	KMT2D
CPSF7	1.25777e-09	0.139062	0.127	0.094	2.65728e-05	Switched memory B cells	CPSF7
RIPK3	1.27159e-09	0.407298	0.036	0.021	2.68649e-05	Switched memory B cells	RIPK3
ZNF805	1.27636e-09	0.720425	0.036	0.02	2.69657e-05	Switched memory B cells	ZNF805
ICA1L	1.27639e-09	0.262478	0.027	0.013	2.69663e-05	Switched memory B cells	ICA1L
MTRR	1.2895e-09	0.501058	0.057	0.037	2.72433e-05	Switched memory B cells	MTRR
SLC17A5	1.31763e-09	0.44189	0.037	0.021	2.78375e-05	Switched memory B cells	SLC17A5
ZNF408	1.35247e-09	0.10674	0.041	0.024	2.85736e-05	Switched memory B cells	ZNF408
AC144652.1	1.35537e-09	0.49152	0.018	0.008	2.86349e-05	Switched memory B cells	AC144652.1
DIMT1	1.35631e-09	0.106402	0.106	0.077	2.86548e-05	Switched memory B cells	DIMT1
AC004951.1	1.35843e-09	1.03174	0.016	0.006	2.86995e-05	Switched memory B cells	AC004951.1
NUDT9	1.36402e-09	0.305491	0.057	0.036	2.88177e-05	Switched memory B cells	NUDT9
MLLT6	1.41174e-09	0.249569	0.077	0.053	2.98259e-05	Switched memory B cells	MLLT6
ENTR1	1.43955e-09	0.43538	0.04	0.023	3.04134e-05	Switched memory B cells	ENTR1
NPRL2	1.44562e-09	0.220077	0.061	0.04	3.05416e-05	Switched memory B cells	NPRL2
ERCC6	1.45997e-09	0.274042	0.072	0.049	3.08448e-05	Switched memory B cells	ERCC6
ARF4-AS1	1.46925e-09	0.642368	0.044	0.027	3.10409e-05	Switched memory B cells	ARF4-AS1
SLC30A6	1.47909e-09	0.352515	0.053	0.034	3.12487e-05	Switched memory B cells	SLC30A6
PRC1	1.48653e-09	1.08278	0.026	0.013	3.14059e-05	Switched memory B cells	PRC1
MAP9	1.49196e-09	0.15644	0.099	0.071	3.15206e-05	Switched memory B cells	MAP9
MALSU1	1.5053e-09	0.126072	0.093	0.065	3.18025e-05	Switched memory B cells	MALSU1
AFDN	1.5094e-09	0.621879	0.033	0.018	3.1889e-05	Switched memory B cells	AFDN
PHRF1	1.53595e-09	0.294072	0.06	0.039	3.245e-05	Switched memory B cells	PHRF1
EDEM1	1.57393e-09	0.118686	0.101	0.073	3.32524e-05	Switched memory B cells	EDEM1
CCZ1B	1.57517e-09	0.87803	0.022	0.01	3.32786e-05	Switched memory B cells	CCZ1B
AC016773.1	1.6002e-09	0.412652	0.02	0.009	3.38074e-05	Switched memory B cells	AC016773.1
RBM4B	1.60097e-09	0.116413	0.05	0.031	3.38237e-05	Switched memory B cells	RBM4B
TGDS	1.61144e-09	0.271672	0.045	0.027	3.40448e-05	Switched memory B cells	TGDS
SRCAP	1.62492e-09	0.259575	0.054	0.034	3.43298e-05	Switched memory B cells	SRCAP
DHX37	1.64102e-09	0.168925	0.046	0.028	3.46699e-05	Switched memory B cells	DHX37
SFXN3	1.65272e-09	0.373819	0.028	0.015	3.49169e-05	Switched memory B cells	SFXN3
PSMB5	1.6756e-09	0.138934	0.104	0.076	3.54005e-05	Switched memory B cells	PSMB5
INTS6L	1.68428e-09	0.442231	0.051	0.032	3.55839e-05	Switched memory B cells	INTS6L
IFT88	1.68672e-09	0.158593	0.056	0.036	3.56354e-05	Switched memory B cells	IFT88
VPS26B	1.69108e-09	0.104977	0.055	0.035	3.57274e-05	Switched memory B cells	VPS26B
PFKM	1.70556e-09	0.408078	0.034	0.019	3.60334e-05	Switched memory B cells	PFKM
STRN4	1.71017e-09	0.429004	0.031	0.017	3.61307e-05	Switched memory B cells	STRN4
TTC5	1.71693e-09	0.187023	0.06	0.039	3.62735e-05	Switched memory B cells	TTC5
TLCD1	1.74258e-09	0.991254	0.016	0.006	3.68156e-05	Switched memory B cells	TLCD1
MAP3K3	1.74469e-09	0.581896	0.035	0.02	3.686e-05	Switched memory B cells	MAP3K3
COPG2	1.77071e-09	0.103315	0.04	0.023	3.74098e-05	Switched memory B cells	COPG2
AP4M1	1.77816e-09	0.263665	0.044	0.026	3.75672e-05	Switched memory B cells	AP4M1
SMARCD2	1.78148e-09	0.235757	0.054	0.035	3.76372e-05	Switched memory B cells	SMARCD2
MFSD14B	1.78396e-09	0.351395	0.044	0.027	3.76898e-05	Switched memory B cells	MFSD14B
UTRN	1.79943e-09	0.112143	0.311	0.254	3.80166e-05	Switched memory B cells	UTRN
RAP2C-AS1	1.8027e-09	1.00859	0.018	0.008	3.80856e-05	Switched memory B cells	RAP2C-AS1
ZNF26	1.80694e-09	0.32131	0.045	0.028	3.81751e-05	Switched memory B cells	ZNF26
AP2A1	1.82257e-09	0.246071	0.07	0.047	3.85054e-05	Switched memory B cells	AP2A1
GDPD1	1.82469e-09	1.18009	0.016	0.006	3.85502e-05	Switched memory B cells	GDPD1
SULT1A1	1.84729e-09	1.47808	0.017	0.007	3.90278e-05	Switched memory B cells	SULT1A1
TMCC3	1.87484e-09	0.765197	0.024	0.011	3.96098e-05	Switched memory B cells	TMCC3
SEPSECS-AS1	1.89142e-09	0.570347	0.034	0.019	3.99601e-05	Switched memory B cells	SEPSECS-AS1
NUP133	1.93336e-09	0.183211	0.111	0.081	4.0846e-05	Switched memory B cells	NUP133
ACOX1	1.97168e-09	0.401567	0.047	0.029	4.16558e-05	Switched memory B cells	ACOX1
FCER2	1.98181e-09	0.121764	0.498	0.436	4.18698e-05	Switched memory B cells	FCER2
CEP170	1.99505e-09	0.109218	0.138	0.105	4.21494e-05	Switched memory B cells	CEP170
USP22	2.00742e-09	0.14014	0.174	0.136	4.24109e-05	Switched memory B cells	USP22
CENPW	2.01855e-09	0.658868	0.024	0.012	4.26459e-05	Switched memory B cells	CENPW
AC239800.3	2.02342e-09	1.36981	0.012	0.004	4.27489e-05	Switched memory B cells	AC239800.3
AZI2	2.03413e-09	0.139118	0.069	0.047	4.2975e-05	Switched memory B cells	AZI2
YWHAG	2.03778e-09	0.211681	0.091	0.065	4.30522e-05	Switched memory B cells	YWHAG
GLE1	2.0393e-09	0.378566	0.043	0.026	4.30844e-05	Switched memory B cells	GLE1
AL133467.1	2.04011e-09	0.201856	0.053	0.034	4.31014e-05	Switched memory B cells	AL133467.1
KAT2B	2.04318e-09	0.703802	0.034	0.019	4.31662e-05	Switched memory B cells	KAT2B
TMEM11	2.04847e-09	0.132017	0.065	0.043	4.3278e-05	Switched memory B cells	TMEM11
METTL14	2.09814e-09	0.258976	0.077	0.053	4.43274e-05	Switched memory B cells	METTL14
SNIP1	2.10353e-09	0.101422	0.117	0.086	4.44413e-05	Switched memory B cells	SNIP1
MFSD3	2.11296e-09	0.535292	0.032	0.018	4.46405e-05	Switched memory B cells	MFSD3
NOTCH2	2.12264e-09	0.128718	0.087	0.062	4.4845e-05	Switched memory B cells	NOTCH2
DNAJC16	2.16973e-09	0.311844	0.051	0.032	4.58398e-05	Switched memory B cells	DNAJC16
GFM2	2.19641e-09	0.506447	0.037	0.022	4.64036e-05	Switched memory B cells	GFM2
SEC23B	2.20324e-09	0.288537	0.097	0.07	4.65479e-05	Switched memory B cells	SEC23B
ERI1	2.25427e-09	0.42654	0.032	0.017	4.7626e-05	Switched memory B cells	ERI1
RFWD3	2.27829e-09	0.6175	0.035	0.02	4.81334e-05	Switched memory B cells	RFWD3
TRAPPC9	2.31689e-09	0.323217	0.051	0.032	4.89489e-05	Switched memory B cells	TRAPPC9
TMEM245	2.34623e-09	0.458188	0.04	0.024	4.95688e-05	Switched memory B cells	TMEM245
GANAB	2.38597e-09	0.244702	0.069	0.047	5.04084e-05	Switched memory B cells	GANAB
YES1	2.4148e-09	1.56126	0.013	0.005	5.10174e-05	Switched memory B cells	YES1
MFSD4B	2.42628e-09	0.325906	0.046	0.029	5.126e-05	Switched memory B cells	MFSD4B
CDR2	2.43876e-09	0.964655	0.03	0.016	5.15236e-05	Switched memory B cells	CDR2
CASC3	2.58785e-09	0.299661	0.074	0.051	5.46735e-05	Switched memory B cells	CASC3
PUS7L	2.64136e-09	0.105899	0.107	0.078	5.5804e-05	Switched memory B cells	PUS7L
CSTF1	2.71792e-09	0.208641	0.051	0.032	5.74215e-05	Switched memory B cells	CSTF1
APOOL	2.71902e-09	0.598516	0.041	0.024	5.74448e-05	Switched memory B cells	APOOL
RNF19B	2.73826e-09	1.03552	0.012	0.004	5.78512e-05	Switched memory B cells	RNF19B
KLHL12	2.73857e-09	0.481521	0.04	0.024	5.78578e-05	Switched memory B cells	KLHL12
TMEM161B	2.78611e-09	0.336131	0.042	0.025	5.88622e-05	Switched memory B cells	TMEM161B
AC108047.1	2.84621e-09	1.38607	0.01	0.003	6.01318e-05	Switched memory B cells	AC108047.1
UQCRHL	2.85175e-09	0.135117	0.085	0.059	6.02488e-05	Switched memory B cells	UQCRHL
CTDSPL2	2.8795e-09	0.308236	0.09	0.064	6.08352e-05	Switched memory B cells	CTDSPL2
GRAMD2B	2.88347e-09	0.848193	0.017	0.007	6.09191e-05	Switched memory B cells	GRAMD2B
ZMYM1	2.9101e-09	0.224586	0.04	0.024	6.14817e-05	Switched memory B cells	ZMYM1
DNAAF4	2.91561e-09	1.13886	0.011	0.003	6.15982e-05	Switched memory B cells	DNAAF4
MDM4	2.94512e-09	0.112128	0.279	0.229	6.22216e-05	Switched memory B cells	MDM4
PEX1	2.94634e-09	0.257499	0.078	0.054	6.22472e-05	Switched memory B cells	PEX1
TRMT6	2.97829e-09	0.208069	0.079	0.055	6.29224e-05	Switched memory B cells	TRMT6
SHISA8	2.97924e-09	0.523643	0.017	0.007	6.29424e-05	Switched memory B cells	SHISA8
SMAD4	2.98184e-09	0.327226	0.046	0.028	6.29974e-05	Switched memory B cells	SMAD4
NEK1	3.00771e-09	0.123904	0.117	0.087	6.3544e-05	Switched memory B cells	NEK1
TSHZ2	3.02974e-09	0.526683	0.039	0.023	6.40093e-05	Switched memory B cells	TSHZ2
DCAF17	3.15438e-09	0.275224	0.049	0.031	6.66425e-05	Switched memory B cells	DCAF17
NUP155	3.28244e-09	0.417063	0.051	0.032	6.9348e-05	Switched memory B cells	NUP155
DPH7	3.33756e-09	0.303618	0.077	0.054	7.05127e-05	Switched memory B cells	DPH7
MTHFD2L	3.36755e-09	0.102412	0.083	0.059	7.11462e-05	Switched memory B cells	MTHFD2L
PDCD11	3.37465e-09	0.172503	0.05	0.031	7.12962e-05	Switched memory B cells	PDCD11
POLA1	3.38856e-09	0.138576	0.028	0.015	7.15901e-05	Switched memory B cells	POLA1
INTS3	3.46569e-09	0.30752	0.062	0.041	7.32197e-05	Switched memory B cells	INTS3
C16orf72	3.5036e-09	0.261568	0.079	0.055	7.40205e-05	Switched memory B cells	C16orf72
CRLS1	3.50637e-09	0.215064	0.06	0.04	7.40791e-05	Switched memory B cells	CRLS1
NOTCH2NL	3.52462e-09	0.865361	0.025	0.012	7.44646e-05	Switched memory B cells	NOTCH2NL
NIPSNAP3B	3.59473e-09	0.276079	0.041	0.024	7.59459e-05	Switched memory B cells	NIPSNAP3B
AC009061.2	3.59648e-09	0.198642	0.046	0.028	7.59828e-05	Switched memory B cells	AC009061.2
TMEM121	3.60163e-09	0.976535	0.014	0.005	7.60917e-05	Switched memory B cells	TMEM121
ZFP91	3.61814e-09	0.811018	0.028	0.015	7.64405e-05	Switched memory B cells	ZFP91
FASN	3.66747e-09	1.26518	0.018	0.008	7.74826e-05	Switched memory B cells	FASN
HSPA14.1	3.68965e-09	0.212807	0.034	0.019	7.79511e-05	Switched memory B cells	HSPA14.1
ARSK	3.75533e-09	0.565277	0.032	0.018	7.93389e-05	Switched memory B cells	ARSK
CHST7	3.77869e-09	1.21522	0.018	0.008	7.98323e-05	Switched memory B cells	CHST7
HCCS	3.79962e-09	0.151248	0.066	0.044	8.02745e-05	Switched memory B cells	HCCS
AL592183.1	3.88666e-09	0.501798	0.015	0.006	8.21134e-05	Switched memory B cells	AL592183.1
NPIPB11	3.91796e-09	0.589551	0.039	0.023	8.27747e-05	Switched memory B cells	NPIPB11
RBM43	3.96285e-09	0.273064	0.057	0.037	8.37231e-05	Switched memory B cells	RBM43
UTS2B	3.98073e-09	1.06129	0.018	0.008	8.41009e-05	Switched memory B cells	UTS2B
SLC27A4	3.99894e-09	0.997358	0.013	0.005	8.44856e-05	Switched memory B cells	SLC27A4
C9orf72	4.0243e-09	0.1755	0.075	0.052	8.50215e-05	Switched memory B cells	C9orf72
TRAPPC11	4.03884e-09	0.479017	0.044	0.027	8.53286e-05	Switched memory B cells	TRAPPC11
OPA3	4.0607e-09	0.378214	0.042	0.025	8.57903e-05	Switched memory B cells	OPA3
ZBTB44	4.07603e-09	0.272603	0.071	0.049	8.61143e-05	Switched memory B cells	ZBTB44
POLG	4.07794e-09	0.458912	0.051	0.033	8.61545e-05	Switched memory B cells	POLG
FCHSD1	4.09802e-09	0.204731	0.048	0.03	8.65789e-05	Switched memory B cells	FCHSD1
LINC00944	4.17136e-09	1.00048	0.021	0.01	8.81284e-05	Switched memory B cells	LINC00944
RAD18	4.2081e-09	0.427089	0.037	0.021	8.89046e-05	Switched memory B cells	RAD18
ERV3-1	4.23635e-09	0.488236	0.037	0.022	8.95013e-05	Switched memory B cells	ERV3-1
ZYG11B	4.29235e-09	0.383372	0.05	0.032	9.06844e-05	Switched memory B cells	ZYG11B
ZMYND19	4.50813e-09	0.337724	0.031	0.017	9.52432e-05	Switched memory B cells	ZMYND19
ZNF276	4.52149e-09	0.196604	0.061	0.041	9.55254e-05	Switched memory B cells	ZNF276
TAB2	4.55356e-09	0.413699	0.063	0.042	9.6203e-05	Switched memory B cells	TAB2
POLR3A	4.56403e-09	0.199275	0.047	0.029	9.64243e-05	Switched memory B cells	POLR3A
METTL4	4.69781e-09	0.271518	0.07	0.048	9.92507e-05	Switched memory B cells	METTL4
MEF2D	4.85379e-09	0.464066	0.061	0.041	0.000102546	Switched memory B cells	MEF2D
PPIL2	4.90183e-09	0.191989	0.078	0.055	0.000103561	Switched memory B cells	PPIL2
AC099524.1	4.92392e-09	0.357538	0.029	0.015	0.000104028	Switched memory B cells	AC099524.1
MGA	5.15738e-09	0.196094	0.083	0.059	0.00010896	Switched memory B cells	MGA
MLLT11	5.15896e-09	0.896373	0.024	0.012	0.000108993	Switched memory B cells	MLLT11
CRK	5.19422e-09	0.100742	0.079	0.055	0.000109738	Switched memory B cells	CRK
AL356417.1	5.20039e-09	0.871965	0.015	0.006	0.000109869	Switched memory B cells	AL356417.1
TM7SF3	5.25993e-09	0.363674	0.073	0.051	0.000111126	Switched memory B cells	TM7SF3
DNAJA3	5.33789e-09	0.21109	0.076	0.053	0.000112774	Switched memory B cells	DNAJA3
ATG101	5.3556e-09	0.223989	0.102	0.075	0.000113148	Switched memory B cells	ATG101
AGA	5.4278e-09	0.189528	0.095	0.069	0.000114673	Switched memory B cells	AGA
PDPR	5.44711e-09	0.267646	0.047	0.03	0.000115081	Switched memory B cells	PDPR
MTO1	5.54387e-09	0.148305	0.079	0.055	0.000117125	Switched memory B cells	MTO1
PDK1	5.62044e-09	0.432408	0.084	0.06	0.000118743	Switched memory B cells	PDK1
LIG1	5.63257e-09	0.392959	0.075	0.053	0.000118999	Switched memory B cells	LIG1
AL035701.1	5.67918e-09	1.49713	0.011	0.003	0.000119984	Switched memory B cells	AL035701.1
POLI	5.73512e-09	0.541549	0.03	0.017	0.000121166	Switched memory B cells	POLI
TMEM101	5.83331e-09	0.213646	0.078	0.055	0.00012324	Switched memory B cells	TMEM101
POT1	5.86779e-09	0.330851	0.036	0.021	0.000123969	Switched memory B cells	POT1
AMPD3	5.89233e-09	0.112517	0.051	0.032	0.000124487	Switched memory B cells	AMPD3
PSMD6-AS2	5.90228e-09	1.15739	0.013	0.005	0.000124697	Switched memory B cells	PSMD6-AS2
KCTD6	5.91098e-09	0.112049	0.047	0.029	0.000124881	Switched memory B cells	KCTD6
MTA3	5.94343e-09	0.290465	0.042	0.026	0.000125567	Switched memory B cells	MTA3
SMCO4	5.95055e-09	0.693954	0.023	0.011	0.000125717	Switched memory B cells	SMCO4
FBXW8	5.98396e-09	0.377605	0.053	0.034	0.000126423	Switched memory B cells	FBXW8
CTDP1	6.11696e-09	0.235019	0.042	0.026	0.000129233	Switched memory B cells	CTDP1
OTUD6B	6.11903e-09	0.295563	0.044	0.027	0.000129277	Switched memory B cells	OTUD6B
RPS6KC1	6.12322e-09	0.338775	0.047	0.03	0.000129365	Switched memory B cells	RPS6KC1
LINC01806	6.17668e-09	0.616988	0.021	0.01	0.000130495	Switched memory B cells	LINC01806
GPHN	6.22721e-09	0.518637	0.053	0.035	0.000131562	Switched memory B cells	GPHN
APPBP2	6.24544e-09	0.215275	0.089	0.064	0.000131947	Switched memory B cells	APPBP2
APOPT1	6.29107e-09	0.373261	0.046	0.029	0.000132912	Switched memory B cells	APOPT1
ZNF682	6.29846e-09	0.302446	0.026	0.014	0.000133068	Switched memory B cells	ZNF682
C12orf65	6.33459e-09	0.228806	0.118	0.089	0.000133831	Switched memory B cells	C12orf65
RWDD2B	6.38965e-09	0.198381	0.028	0.015	0.000134994	Switched memory B cells	RWDD2B
NDUFAF7	6.43851e-09	0.22002	0.052	0.033	0.000136026	Switched memory B cells	NDUFAF7
THEM6	6.50194e-09	0.21596	0.039	0.023	0.000137367	Switched memory B cells	THEM6
FHL1	6.55416e-09	0.143991	0.032	0.018	0.00013847	Switched memory B cells	FHL1
DROSHA	6.66808e-09	0.44037	0.038	0.022	0.000140876	Switched memory B cells	DROSHA
MFSD11	6.67986e-09	0.129234	0.079	0.055	0.000141125	Switched memory B cells	MFSD11
ABCD4	6.82796e-09	0.22282	0.059	0.039	0.000144254	Switched memory B cells	ABCD4
SPIN3	6.85918e-09	0.603346	0.021	0.01	0.000144914	Switched memory B cells	SPIN3
ZNF429	6.86613e-09	0.244495	0.059	0.039	0.000145061	Switched memory B cells	ZNF429
SLC9A6	6.95611e-09	0.691204	0.03	0.016	0.000146962	Switched memory B cells	SLC9A6
MBTD1	7.02529e-09	0.342342	0.041	0.025	0.000148423	Switched memory B cells	MBTD1
DPAGT1	7.07327e-09	0.418381	0.073	0.051	0.000149437	Switched memory B cells	DPAGT1
TRIM59	7.16382e-09	0.705227	0.031	0.017	0.00015135	Switched memory B cells	TRIM59
VPS39	7.17415e-09	0.114883	0.088	0.063	0.000151568	Switched memory B cells	VPS39
PPIL3	7.32288e-09	0.19489	0.074	0.051	0.00015471	Switched memory B cells	PPIL3
MTMR3	7.68926e-09	0.335956	0.055	0.036	0.000162451	Switched memory B cells	MTMR3
ZFHX3	7.69263e-09	0.787288	0.022	0.011	0.000162522	Switched memory B cells	ZFHX3
RNF146	7.72121e-09	0.182784	0.057	0.038	0.000163126	Switched memory B cells	RNF146
ATAD3C	7.81844e-09	0.913774	0.025	0.013	0.00016518	Switched memory B cells	ATAD3C
TRIM24	8.12846e-09	0.196212	0.048	0.03	0.00017173	Switched memory B cells	TRIM24
FAM8A1	8.18882e-09	0.808057	0.024	0.012	0.000173005	Switched memory B cells	FAM8A1
EGLN2	8.32921e-09	0.122096	0.033	0.018	0.000175971	Switched memory B cells	EGLN2
MAPK9	8.38489e-09	0.603409	0.028	0.015	0.000177148	Switched memory B cells	MAPK9
C10orf143	8.75459e-09	0.167742	0.042	0.025	0.000184958	Switched memory B cells	C10orf143
TSPAN31	8.75651e-09	0.158692	0.07	0.048	0.000184999	Switched memory B cells	TSPAN31
CLCC1	8.80549e-09	0.485944	0.046	0.029	0.000186034	Switched memory B cells	CLCC1
TMEM128	8.83642e-09	0.289075	0.055	0.036	0.000186687	Switched memory B cells	TMEM128
PDCL	8.84029e-09	0.273744	0.051	0.033	0.000186769	Switched memory B cells	PDCL
DOT1L	8.98628e-09	0.406051	0.036	0.021	0.000189853	Switched memory B cells	DOT1L
TRAF3IP1	9.00937e-09	0.315351	0.033	0.018	0.000190341	Switched memory B cells	TRAF3IP1
ALMS1	9.02991e-09	0.496522	0.038	0.023	0.000190775	Switched memory B cells	ALMS1
CLSTN1	9.09832e-09	0.223995	0.094	0.068	0.00019222	Switched memory B cells	CLSTN1
HEATR1	9.13578e-09	0.330273	0.085	0.061	0.000193012	Switched memory B cells	HEATR1
THAP3	9.15631e-09	0.251459	0.045	0.028	0.000193445	Switched memory B cells	THAP3
MAGT1	9.20489e-09	0.248022	0.094	0.068	0.000194472	Switched memory B cells	MAGT1
HARS2	9.37917e-09	0.231579	0.064	0.043	0.000198154	Switched memory B cells	HARS2
VPS35L	9.73497e-09	0.200809	0.058	0.039	0.000205671	Switched memory B cells	VPS35L
SNTB2	9.91773e-09	0.295244	0.034	0.019	0.000209532	Switched memory B cells	SNTB2
CBX4	9.93397e-09	0.448049	0.042	0.026	0.000209875	Switched memory B cells	CBX4
PPP2R5D	1.00865e-08	0.423406	0.039	0.023	0.000213097	Switched memory B cells	PPP2R5D
AARSD1	1.01634e-08	0.36751	0.026	0.014	0.000214722	Switched memory B cells	AARSD1
SLC35B4	1.02435e-08	0.323903	0.044	0.027	0.000216414	Switched memory B cells	SLC35B4
ZNF235	1.02701e-08	0.346219	0.042	0.025	0.000216976	Switched memory B cells	ZNF235
RBM28	1.02762e-08	0.15641	0.068	0.047	0.000217105	Switched memory B cells	RBM28
HFE	1.04577e-08	1.4023	0.011	0.003	0.00022094	Switched memory B cells	HFE
CIDEB	1.04804e-08	0.791618	0.03	0.017	0.00022142	Switched memory B cells	CIDEB
UVSSA	1.04837e-08	0.508367	0.045	0.028	0.00022149	Switched memory B cells	UVSSA
ASXL2	1.07192e-08	0.176793	0.101	0.074	0.000226465	Switched memory B cells	ASXL2
KIAA0232	1.08251e-08	0.381804	0.059	0.04	0.000228703	Switched memory B cells	KIAA0232
ZNF254	1.09609e-08	0.265746	0.044	0.027	0.000231571	Switched memory B cells	ZNF254
GOLGA1	1.09866e-08	0.460642	0.044	0.028	0.000232114	Switched memory B cells	GOLGA1
PUS1	1.1049e-08	0.173144	0.06	0.04	0.000233432	Switched memory B cells	PUS1
TBX21	1.13225e-08	0.245592	0.028	0.015	0.00023921	Switched memory B cells	TBX21
MUL1	1.14941e-08	0.269152	0.073	0.051	0.000242836	Switched memory B cells	MUL1
KIF21B	1.15728e-08	0.123073	0.06	0.04	0.000244498	Switched memory B cells	KIF21B
EEF1E1	1.15962e-08	0.73223	0.019	0.009	0.000244994	Switched memory B cells	EEF1E1
SLC5A3	1.16823e-08	0.357053	0.063	0.043	0.000246811	Switched memory B cells	SLC5A3
TNK2	1.19257e-08	0.328369	0.042	0.026	0.000251955	Switched memory B cells	TNK2
AC025171.2	1.20307e-08	0.382136	0.037	0.022	0.000254172	Switched memory B cells	AC025171.2
KDM5B	1.21533e-08	0.161149	0.121	0.092	0.000256762	Switched memory B cells	KDM5B
RNF121	1.22254e-08	0.430527	0.038	0.023	0.000258286	Switched memory B cells	RNF121
NNT-AS1	1.24784e-08	0.179339	0.062	0.042	0.00026363	Switched memory B cells	NNT-AS1
DAGLB	1.25071e-08	0.368538	0.03	0.016	0.000264238	Switched memory B cells	DAGLB
UBE3B	1.25446e-08	0.267846	0.043	0.026	0.000265029	Switched memory B cells	UBE3B
SYNJ1	1.28218e-08	0.79035	0.018	0.008	0.000270886	Switched memory B cells	SYNJ1
COQ10A	1.29611e-08	0.29772	0.066	0.045	0.00027383	Switched memory B cells	COQ10A
NCOA6	1.30342e-08	0.165074	0.05	0.032	0.000275373	Switched memory B cells	NCOA6
AL021453.1	1.30975e-08	0.121491	0.077	0.054	0.00027671	Switched memory B cells	AL021453.1
AC068338.2	1.32237e-08	0.379699	0.052	0.033	0.000279378	Switched memory B cells	AC068338.2
TRMT2B	1.33207e-08	0.117942	0.069	0.047	0.000281426	Switched memory B cells	TRMT2B
ZDHHC14	1.37974e-08	0.338323	0.027	0.015	0.000291498	Switched memory B cells	ZDHHC14
LTV1	1.42057e-08	0.169249	0.103	0.076	0.000300123	Switched memory B cells	LTV1
RAB3IP	1.43647e-08	0.209813	0.066	0.045	0.000303483	Switched memory B cells	RAB3IP
MCCC1	1.43988e-08	0.455153	0.059	0.039	0.000304203	Switched memory B cells	MCCC1
LIN52	1.44575e-08	0.276573	0.048	0.03	0.000305443	Switched memory B cells	LIN52
PES1	1.46537e-08	0.11807	0.081	0.057	0.000309588	Switched memory B cells	PES1
TMEM39B	1.46835e-08	0.214828	0.07	0.048	0.000310219	Switched memory B cells	TMEM39B
LRRC37B	1.47491e-08	0.925992	0.01	0.003	0.000311603	Switched memory B cells	LRRC37B
REV1	1.52162e-08	0.181293	0.107	0.08	0.000321473	Switched memory B cells	REV1
DUSP14	1.5249e-08	0.231699	0.024	0.012	0.000322165	Switched memory B cells	DUSP14
SLX1B	1.52503e-08	1.56559	0.01	0.003	0.000322193	Switched memory B cells	SLX1B
KAT5	1.57059e-08	0.135125	0.083	0.059	0.000331819	Switched memory B cells	KAT5
RANGAP1	1.57165e-08	0.135389	0.048	0.031	0.000332044	Switched memory B cells	RANGAP1
NUP160	1.57578e-08	0.124851	0.084	0.06	0.000332915	Switched memory B cells	NUP160
C2CD3	1.58848e-08	0.401516	0.046	0.029	0.000335599	Switched memory B cells	C2CD3
AFMID	1.61009e-08	0.37155	0.044	0.027	0.000340164	Switched memory B cells	AFMID
LIN37	1.67057e-08	0.515737	0.033	0.019	0.000352941	Switched memory B cells	LIN37
AL359915.2	1.67437e-08	0.30361	0.039	0.023	0.000353744	Switched memory B cells	AL359915.2
CEP78	1.67828e-08	0.453202	0.048	0.03	0.00035457	Switched memory B cells	CEP78
NT5DC3	1.70236e-08	0.720107	0.019	0.009	0.000359659	Switched memory B cells	NT5DC3
BCL2L12	1.71201e-08	0.155567	0.065	0.044	0.000361695	Switched memory B cells	BCL2L12
ACER3	1.73576e-08	0.319033	0.038	0.023	0.000366715	Switched memory B cells	ACER3
RPL26L1	1.74941e-08	0.121998	0.083	0.06	0.000369598	Switched memory B cells	RPL26L1
FOCAD	1.77515e-08	0.754979	0.021	0.01	0.000375037	Switched memory B cells	FOCAD
P2RX7	1.78365e-08	1.10444	0.015	0.006	0.000376832	Switched memory B cells	P2RX7
TCAF2	1.7842e-08	0.457002	0.039	0.024	0.000376947	Switched memory B cells	TCAF2
ITPR2	1.86479e-08	0.199355	0.132	0.102	0.000393975	Switched memory B cells	ITPR2
AC124016.1	1.89775e-08	0.125627	0.048	0.03	0.000400937	Switched memory B cells	AC124016.1
ERMARD	1.9094e-08	0.306418	0.036	0.021	0.000403398	Switched memory B cells	ERMARD
ATP23	1.93341e-08	0.225946	0.042	0.026	0.000408472	Switched memory B cells	ATP23
MDM1	1.94675e-08	0.249887	0.048	0.03	0.00041129	Switched memory B cells	MDM1
TMEM67	1.95694e-08	0.474277	0.021	0.01	0.000413442	Switched memory B cells	TMEM67
SLC2A8	1.95788e-08	0.102654	0.03	0.017	0.000413641	Switched memory B cells	SLC2A8
TMEM140	1.96701e-08	0.343244	0.047	0.03	0.000415569	Switched memory B cells	TMEM140
GBA2	1.98893e-08	0.458133	0.039	0.024	0.000420201	Switched memory B cells	GBA2
CNOT6	1.98955e-08	0.450611	0.025	0.013	0.000420332	Switched memory B cells	CNOT6
GYS1	1.99108e-08	0.161943	0.027	0.014	0.000420656	Switched memory B cells	GYS1
SRF	2.00792e-08	0.500571	0.015	0.006	0.000424213	Switched memory B cells	SRF
DDX47	2.01508e-08	0.245454	0.07	0.049	0.000425725	Switched memory B cells	DDX47
RIDA	2.01979e-08	0.283456	0.037	0.022	0.000426721	Switched memory B cells	RIDA
DNASE2	2.04388e-08	0.106311	0.074	0.052	0.00043181	Switched memory B cells	DNASE2
SLC6A16	2.07743e-08	0.565838	0.03	0.017	0.000438899	Switched memory B cells	SLC6A16
AC020659.1	2.08053e-08	1.43582	0.012	0.004	0.000439553	Switched memory B cells	AC020659.1
KLHL7	2.09041e-08	0.448095	0.045	0.029	0.000441642	Switched memory B cells	KLHL7
ZNF30	2.09921e-08	1.42458	0.011	0.004	0.000443501	Switched memory B cells	ZNF30
KCNAB2	2.10651e-08	0.280597	0.068	0.047	0.000445043	Switched memory B cells	KCNAB2
RBM14	2.11079e-08	0.436847	0.024	0.012	0.000445948	Switched memory B cells	RBM14
MON1B	2.13075e-08	0.281242	0.069	0.048	0.000450163	Switched memory B cells	MON1B
SOGA1	2.16896e-08	0.573933	0.021	0.01	0.000458237	Switched memory B cells	SOGA1
VPS18	2.19073e-08	0.470895	0.047	0.03	0.000462836	Switched memory B cells	VPS18
AC060780.1	2.19261e-08	0.327107	0.048	0.031	0.000463234	Switched memory B cells	AC060780.1
NUDT14	2.21136e-08	0.162219	0.038	0.023	0.000467195	Switched memory B cells	NUDT14
DHFR	2.23599e-08	0.232237	0.053	0.034	0.000472398	Switched memory B cells	DHFR
TRMT12	2.29526e-08	0.147722	0.032	0.018	0.00048492	Switched memory B cells	TRMT12
SLCO5A1	2.31668e-08	0.535774	0.017	0.008	0.000489445	Switched memory B cells	SLCO5A1
GUF1	2.32064e-08	0.311446	0.068	0.047	0.000490281	Switched memory B cells	GUF1
PUSL1	2.32415e-08	0.197382	0.042	0.026	0.000491023	Switched memory B cells	PUSL1
FAM173B	2.3379e-08	0.790608	0.027	0.015	0.000493928	Switched memory B cells	FAM173B
ZCCHC2	2.34753e-08	0.44934	0.04	0.024	0.000495962	Switched memory B cells	ZCCHC2
RABGAP1	2.35907e-08	0.180216	0.088	0.064	0.000498401	Switched memory B cells	RABGAP1
BUB1B	2.36014e-08	1.59608	0.012	0.004	0.000498626	Switched memory B cells	BUB1B
CENPT	2.37266e-08	0.230169	0.055	0.037	0.000501271	Switched memory B cells	CENPT
MAP3K14	2.43314e-08	0.124399	0.067	0.046	0.000514048	Switched memory B cells	MAP3K14
ZBTB2	2.46867e-08	0.270335	0.047	0.03	0.000521556	Switched memory B cells	ZBTB2
WDR73	2.50503e-08	0.450588	0.051	0.033	0.000529238	Switched memory B cells	WDR73
MAK16	2.52973e-08	0.305551	0.049	0.032	0.000534456	Switched memory B cells	MAK16
AP001610.1	2.61965e-08	1.30906	0.011	0.004	0.000553454	Switched memory B cells	AP001610.1
IQCE	2.64413e-08	0.870048	0.019	0.009	0.000558626	Switched memory B cells	IQCE
CEP89	2.68378e-08	0.242335	0.043	0.027	0.000567001	Switched memory B cells	CEP89
EIF2AK3	2.69109e-08	0.157743	0.132	0.103	0.000568546	Switched memory B cells	EIF2AK3
FAF2	2.69571e-08	0.307716	0.088	0.064	0.000569523	Switched memory B cells	FAF2
CDC37L1	2.69893e-08	0.17974	0.057	0.039	0.000570202	Switched memory B cells	CDC37L1
TBC1D22B	2.71445e-08	1.11022	0.02	0.01	0.000573482	Switched memory B cells	TBC1D22B
NUDT18	2.73516e-08	0.176128	0.064	0.044	0.000577857	Switched memory B cells	NUDT18
CD320	2.73773e-08	0.1215	0.081	0.058	0.0005784	Switched memory B cells	CD320
GMNN	2.78649e-08	0.423529	0.027	0.015	0.000588701	Switched memory B cells	GMNN
MBD6	2.88329e-08	0.210032	0.05	0.033	0.000609152	Switched memory B cells	MBD6
ZBTB48	2.92424e-08	0.181907	0.049	0.032	0.000617805	Switched memory B cells	ZBTB48
TRMT11	2.93539e-08	0.159957	0.071	0.049	0.00062016	Switched memory B cells	TRMT11
ARHGAP11A	3.00266e-08	0.905758	0.016	0.007	0.000634372	Switched memory B cells	ARHGAP11A
MEF2C-AS1	3.06261e-08	0.15146	0.084	0.061	0.000647037	Switched memory B cells	MEF2C-AS1
ATRIP	3.1032e-08	0.146942	0.04	0.025	0.000655614	Switched memory B cells	ATRIP
FBXO42	3.10437e-08	0.118292	0.067	0.046	0.00065586	Switched memory B cells	FBXO42
RCN1	3.10442e-08	0.619874	0.046	0.029	0.000655872	Switched memory B cells	RCN1
AL137003.1	3.14961e-08	1.25409	0.017	0.007	0.000665417	Switched memory B cells	AL137003.1
DHX40	3.1935e-08	0.166884	0.072	0.05	0.000674691	Switched memory B cells	DHX40
H3F3C	3.2512e-08	0.675866	0.014	0.005	0.00068688	Switched memory B cells	H3F3C
NR2C2	3.26684e-08	0.18468	0.059	0.04	0.000690186	Switched memory B cells	NR2C2
KCTD10	3.34303e-08	0.496412	0.031	0.018	0.000706281	Switched memory B cells	KCTD10
MTRNR2L1	3.37218e-08	0.459142	0.017	0.008	0.000712441	Switched memory B cells	MTRNR2L1
BROX	3.39579e-08	0.154838	0.073	0.052	0.000717428	Switched memory B cells	BROX
FOXRED1	3.471e-08	0.328614	0.059	0.04	0.000733317	Switched memory B cells	FOXRED1
HAUS8	3.47211e-08	0.677838	0.03	0.017	0.000733552	Switched memory B cells	HAUS8
MT-CO1	3.47465e-08	0.221477	0.997	0.998	0.00073409	Switched memory B cells	MT-CO1
WDR76	3.53545e-08	0.554479	0.031	0.018	0.000746935	Switched memory B cells	WDR76
PTER	3.56796e-08	0.396932	0.037	0.022	0.000753803	Switched memory B cells	PTER
MLF1	3.60523e-08	0.88788	0.021	0.01	0.000761677	Switched memory B cells	MLF1
CNP	3.60755e-08	0.128168	0.059	0.04	0.000762168	Switched memory B cells	CNP
KIF1B	3.62777e-08	0.71741	0.023	0.012	0.000766439	Switched memory B cells	KIF1B
RABL2B	3.63038e-08	0.688431	0.032	0.018	0.000766991	Switched memory B cells	RABL2B
ARMC1	3.67114e-08	0.123534	0.087	0.063	0.000775601	Switched memory B cells	ARMC1
IL7	3.67451e-08	0.205941	0.071	0.05	0.000776313	Switched memory B cells	IL7
THBS3	3.68718e-08	0.399475	0.027	0.015	0.00077899	Switched memory B cells	THBS3
ZNF484	3.69583e-08	0.44583	0.052	0.034	0.000780819	Switched memory B cells	ZNF484
DHCR24	3.72136e-08	0.566911	0.012	0.005	0.000786212	Switched memory B cells	DHCR24
NVL	3.73727e-08	0.14185	0.072	0.051	0.000789572	Switched memory B cells	NVL
NOP16	3.75133e-08	0.10329	0.076	0.054	0.000792543	Switched memory B cells	NOP16
SYMPK	3.80612e-08	0.180461	0.054	0.036	0.000804119	Switched memory B cells	SYMPK
DNAJC24	3.90599e-08	0.396096	0.053	0.035	0.000825219	Switched memory B cells	DNAJC24
ETV3	3.91905e-08	0.377346	0.056	0.037	0.000827977	Switched memory B cells	ETV3
SLX4IP	3.95497e-08	0.450678	0.044	0.028	0.000835566	Switched memory B cells	SLX4IP
PANX1	4.03216e-08	0.123562	0.046	0.03	0.000851874	Switched memory B cells	PANX1
TMEM185A	4.04072e-08	0.333831	0.043	0.027	0.000853683	Switched memory B cells	TMEM185A
ZNF569	4.05531e-08	0.417712	0.036	0.022	0.000856765	Switched memory B cells	ZNF569
ZNF384	4.11553e-08	0.121518	0.046	0.03	0.000869487	Switched memory B cells	ZNF384
RNFT2	4.12615e-08	0.443936	0.016	0.007	0.000871731	Switched memory B cells	RNFT2
ZDHHC5	4.133e-08	0.271877	0.053	0.035	0.000873178	Switched memory B cells	ZDHHC5
ALYREF	4.1586e-08	0.143675	0.058	0.039	0.000878587	Switched memory B cells	ALYREF
BRD1	4.23536e-08	0.776956	0.024	0.012	0.000894804	Switched memory B cells	BRD1
MAP10	4.28025e-08	0.375621	0.017	0.007	0.000904288	Switched memory B cells	MAP10
NSUN3	4.29301e-08	0.113671	0.053	0.035	0.000906985	Switched memory B cells	NSUN3
FBXL12	4.34529e-08	0.162386	0.075	0.053	0.00091803	Switched memory B cells	FBXL12
WDR12	4.43357e-08	0.437812	0.052	0.034	0.000936681	Switched memory B cells	WDR12
ARAP1	4.4521e-08	0.110134	0.055	0.037	0.000940595	Switched memory B cells	ARAP1
ANK1	4.51066e-08	0.170822	0.035	0.021	0.000952966	Switched memory B cells	ANK1
TTLL12	4.54738e-08	0.567397	0.023	0.012	0.000960726	Switched memory B cells	TTLL12
WDR54	4.55937e-08	0.148996	0.086	0.062	0.000963258	Switched memory B cells	WDR54
TMEM135	4.62986e-08	0.588637	0.039	0.025	0.000978151	Switched memory B cells	TMEM135
MRPS22	4.64128e-08	0.124225	0.086	0.063	0.000980563	Switched memory B cells	MRPS22
UBE4B	4.69939e-08	0.278512	0.055	0.037	0.00099284	Switched memory B cells	UBE4B
FTSJ1	4.73064e-08	0.115839	0.104	0.077	0.000999443	Switched memory B cells	FTSJ1
SGCB	4.73437e-08	0.382357	0.033	0.02	0.00100023	Switched memory B cells	SGCB
ANAPC1	4.73921e-08	0.378474	0.064	0.045	0.00100125	Switched memory B cells	ANAPC1
PIGG	4.74486e-08	0.342545	0.062	0.043	0.00100245	Switched memory B cells	PIGG
GATD3B	4.76085e-08	0.391698	0.018	0.008	0.00100583	Switched memory B cells	GATD3B
NFS1	4.79639e-08	0.36335	0.031	0.018	0.00101333	Switched memory B cells	NFS1
SLC2A4RG	4.88048e-08	0.335053	0.035	0.021	0.0010311	Switched memory B cells	SLC2A4RG
MIEF1	4.9053e-08	0.620649	0.029	0.017	0.00103634	Switched memory B cells	MIEF1
POLR1B	4.97141e-08	0.196714	0.046	0.03	0.00105031	Switched memory B cells	POLR1B
TRAF2	4.97647e-08	0.27995	0.051	0.033	0.00105138	Switched memory B cells	TRAF2
ZNF627	5.02385e-08	0.236358	0.038	0.023	0.00106139	Switched memory B cells	ZNF627
TATDN3	5.0451e-08	0.119618	0.097	0.072	0.00106588	Switched memory B cells	TATDN3
PEMT	5.19502e-08	0.111183	0.058	0.039	0.00109755	Switched memory B cells	PEMT
GMDS	5.20957e-08	0.12951	0.097	0.072	0.00110063	Switched memory B cells	GMDS
LRP5L	5.3098e-08	0.271521	0.021	0.011	0.0011218	Switched memory B cells	LRP5L
FUZ	5.3815e-08	0.247796	0.04	0.025	0.00113695	Switched memory B cells	FUZ
RAB39B	5.44559e-08	0.182791	0.044	0.028	0.00115049	Switched memory B cells	RAB39B
RBM15	5.48493e-08	0.19988	0.086	0.062	0.0011588	Switched memory B cells	RBM15
NME7	5.57483e-08	0.21242	0.041	0.026	0.00117779	Switched memory B cells	NME7
ABCA7	5.60818e-08	0.130145	0.047	0.03	0.00118484	Switched memory B cells	ABCA7
SPPL2B	5.71606e-08	0.391063	0.042	0.027	0.00120763	Switched memory B cells	SPPL2B
CCDC159	5.80922e-08	0.223601	0.057	0.039	0.00122731	Switched memory B cells	CCDC159
ANKS3	5.85699e-08	0.260044	0.039	0.024	0.00123741	Switched memory B cells	ANKS3
DCTN6	5.93608e-08	0.437253	0.037	0.023	0.00125411	Switched memory B cells	DCTN6
JOSD1	5.96582e-08	0.196521	0.077	0.055	0.0012604	Switched memory B cells	JOSD1
MKRN2	6.04287e-08	0.100086	0.061	0.042	0.00127668	Switched memory B cells	MKRN2
TIMM17A	6.14786e-08	0.204782	0.116	0.089	0.00129886	Switched memory B cells	TIMM17A
FP565260.1	6.15622e-08	0.461728	0.012	0.004	0.00130062	Switched memory B cells	FP565260.1
PPP2R1B	6.16723e-08	0.133561	0.034	0.02	0.00130295	Switched memory B cells	PPP2R1B
ARRDC3-AS1	6.2056e-08	0.565722	0.023	0.012	0.00131106	Switched memory B cells	ARRDC3-AS1
OSGEPL1	6.22067e-08	0.458258	0.032	0.019	0.00131424	Switched memory B cells	OSGEPL1
AC116407.2	6.22165e-08	0.256998	0.016	0.007	0.00131445	Switched memory B cells	AC116407.2
WDPCP	6.24324e-08	0.11515	0.037	0.023	0.00131901	Switched memory B cells	WDPCP
MCM4	6.27152e-08	0.701217	0.026	0.014	0.00132498	Switched memory B cells	MCM4
KIAA0319L	6.42485e-08	0.168225	0.072	0.051	0.00135738	Switched memory B cells	KIAA0319L
GTSF1	6.59414e-08	0.549781	0.03	0.018	0.00139314	Switched memory B cells	GTSF1
PAK1IP1	6.77698e-08	0.173443	0.067	0.047	0.00143177	Switched memory B cells	PAK1IP1
ZNF33B	6.79927e-08	0.342464	0.062	0.043	0.00143648	Switched memory B cells	ZNF33B
TMCO4	6.82225e-08	0.291622	0.045	0.029	0.00144134	Switched memory B cells	TMCO4
JMJD6	6.89801e-08	0.125595	0.078	0.056	0.00145734	Switched memory B cells	JMJD6
SLC43A3	6.96034e-08	0.652178	0.024	0.013	0.00147051	Switched memory B cells	SLC43A3
ZNF121	7.04156e-08	0.194587	0.053	0.036	0.00148767	Switched memory B cells	ZNF121
ELMO2	7.08006e-08	0.288905	0.026	0.014	0.0014958	Switched memory B cells	ELMO2
BIVM	7.14466e-08	1.15323	0.011	0.004	0.00150945	Switched memory B cells	BIVM
TMEM191C	7.20986e-08	0.329107	0.035	0.021	0.00152323	Switched memory B cells	TMEM191C
SRGAP2B	7.26496e-08	0.715827	0.022	0.011	0.00153487	Switched memory B cells	SRGAP2B
WDR20	7.31242e-08	0.216763	0.065	0.046	0.0015449	Switched memory B cells	WDR20
ZBTB7B	7.39618e-08	0.264579	0.031	0.018	0.00156259	Switched memory B cells	ZBTB7B
ZNF273	7.42277e-08	0.231305	0.041	0.026	0.00156821	Switched memory B cells	ZNF273
NCOA2	7.53557e-08	0.390187	0.089	0.067	0.00159204	Switched memory B cells	NCOA2
LINC01136	7.57281e-08	0.482176	0.028	0.016	0.00159991	Switched memory B cells	LINC01136
ERLIN2	7.5889e-08	0.170865	0.048	0.031	0.00160331	Switched memory B cells	ERLIN2
ZBTB17	7.5934e-08	0.399305	0.048	0.032	0.00160426	Switched memory B cells	ZBTB17
ZDHHC16	7.6108e-08	0.258707	0.045	0.029	0.00160793	Switched memory B cells	ZDHHC16
SND1-IT1	7.6169e-08	1.25409	0.019	0.009	0.00160922	Switched memory B cells	SND1-IT1
QSOX1	7.80773e-08	0.339335	0.034	0.02	0.00164954	Switched memory B cells	QSOX1
METTL6	7.85488e-08	0.16455	0.039	0.024	0.0016595	Switched memory B cells	METTL6
PNMA5	8.23837e-08	0.374119	0.02	0.01	0.00174052	Switched memory B cells	PNMA5
ZNF37A	8.31774e-08	0.132218	0.055	0.037	0.00175729	Switched memory B cells	ZNF37A
FAM114A2	8.37756e-08	0.191865	0.046	0.03	0.00176993	Switched memory B cells	FAM114A2
FASTKD3	8.52172e-08	0.702577	0.023	0.012	0.00180038	Switched memory B cells	FASTKD3
DPY19L3	8.55839e-08	0.448066	0.021	0.011	0.00180813	Switched memory B cells	DPY19L3
INTS6	8.61652e-08	0.110553	0.093	0.069	0.00182041	Switched memory B cells	INTS6
AL365203.2	8.77934e-08	1.10905	0.01	0.003	0.00185481	Switched memory B cells	AL365203.2
GPR107	8.86668e-08	0.287068	0.047	0.031	0.00187326	Switched memory B cells	GPR107
PHLPP2	8.92175e-08	0.359668	0.035	0.022	0.0018849	Switched memory B cells	PHLPP2
ERCC4	9.27809e-08	0.265653	0.039	0.025	0.00196018	Switched memory B cells	ERCC4
RNASE4	9.36527e-08	1.14056	0.014	0.006	0.0019786	Switched memory B cells	RNASE4
PCNX2	9.37068e-08	0.558127	0.024	0.013	0.00197974	Switched memory B cells	PCNX2
KLHDC4	9.77663e-08	0.238134	0.057	0.039	0.00206551	Switched memory B cells	KLHDC4
BBS7	1.00336e-07	0.265671	0.033	0.019	0.0021198	Switched memory B cells	BBS7
INPP1	1.02724e-07	0.471714	0.025	0.014	0.00217024	Switched memory B cells	INPP1
TMEM150A	1.0381e-07	0.189732	0.03	0.017	0.0021932	Switched memory B cells	TMEM150A
KIF9-AS1	1.06027e-07	1.03135	0.012	0.004	0.00224003	Switched memory B cells	KIF9-AS1
ICAM1	1.07271e-07	0.263634	0.027	0.015	0.00226631	Switched memory B cells	ICAM1
BTBD10	1.07337e-07	0.267554	0.048	0.032	0.00226771	Switched memory B cells	BTBD10
HKR1	1.08182e-07	0.181266	0.064	0.044	0.00228556	Switched memory B cells	HKR1
PURB	1.09145e-07	0.386977	0.034	0.02	0.00230591	Switched memory B cells	PURB
SPAG16	1.09924e-07	0.148049	0.041	0.026	0.00232237	Switched memory B cells	SPAG16
PIGQ	1.12289e-07	0.535075	0.031	0.018	0.00237232	Switched memory B cells	PIGQ
EFCAB11	1.13996e-07	0.159189	0.039	0.024	0.00240839	Switched memory B cells	EFCAB11
TRAM2-AS1	1.14076e-07	0.294196	0.032	0.019	0.00241009	Switched memory B cells	TRAM2-AS1
KCNQ1OT1	1.16312e-07	0.48344	0.032	0.019	0.00245732	Switched memory B cells	KCNQ1OT1
AL009179.1	1.16895e-07	1.16303	0.012	0.005	0.00246964	Switched memory B cells	AL009179.1
NFXL1	1.17732e-07	0.458566	0.04	0.025	0.00248732	Switched memory B cells	NFXL1
GLT8D1	1.18162e-07	0.227454	0.077	0.056	0.00249641	Switched memory B cells	GLT8D1
CLK2	1.18476e-07	0.263216	0.064	0.045	0.00250304	Switched memory B cells	CLK2
WDYHV1	1.19432e-07	0.257206	0.047	0.031	0.00252325	Switched memory B cells	WDYHV1
REC8	1.19553e-07	0.281425	0.032	0.019	0.00252579	Switched memory B cells	REC8
HCG11	1.19947e-07	0.326059	0.047	0.031	0.00253412	Switched memory B cells	HCG11
TET3	1.20069e-07	1.31211	0.013	0.006	0.00253669	Switched memory B cells	TET3
MAU2	1.2068e-07	0.296072	0.062	0.043	0.00254961	Switched memory B cells	MAU2
SLC7A1	1.21312e-07	0.280674	0.052	0.035	0.00256297	Switched memory B cells	SLC7A1
SCO2	1.21836e-07	0.572696	0.018	0.009	0.00257403	Switched memory B cells	SCO2
CRKL	1.26121e-07	0.1652	0.051	0.034	0.00266455	Switched memory B cells	CRKL
ZNF117	1.33348e-07	0.457617	0.022	0.012	0.00281724	Switched memory B cells	ZNF117
POLH	1.33604e-07	0.334517	0.059	0.041	0.00282265	Switched memory B cells	POLH
AC006449.6	1.33898e-07	0.379869	0.022	0.012	0.00282886	Switched memory B cells	AC006449.6
PPM1D	1.34069e-07	0.207802	0.08	0.058	0.00283247	Switched memory B cells	PPM1D
MAPK7	1.34498e-07	0.415801	0.03	0.018	0.00284153	Switched memory B cells	MAPK7
PDE3B	1.34665e-07	0.801503	0.017	0.008	0.00284507	Switched memory B cells	PDE3B
ZSCAN16	1.36534e-07	0.172031	0.033	0.02	0.00288455	Switched memory B cells	ZSCAN16
CLCN6	1.38231e-07	0.176399	0.049	0.033	0.00292042	Switched memory B cells	CLCN6
CARD9	1.42106e-07	0.760786	0.01	0.003	0.00300228	Switched memory B cells	CARD9
NRDE2	1.43756e-07	0.135094	0.069	0.049	0.00303714	Switched memory B cells	NRDE2
ENTPD3-AS1	1.44416e-07	0.340109	0.023	0.012	0.00305108	Switched memory B cells	ENTPD3-AS1
SPECC1	1.45301e-07	0.552188	0.021	0.011	0.00306977	Switched memory B cells	SPECC1
STX18-AS1	1.45439e-07	0.664339	0.023	0.012	0.00307269	Switched memory B cells	STX18-AS1
SH3RF1	1.48048e-07	0.880229	0.018	0.009	0.00312781	Switched memory B cells	SH3RF1
RNASEL	1.48835e-07	0.3005	0.03	0.018	0.00314444	Switched memory B cells	RNASEL
SMUG1	1.49084e-07	0.125469	0.036	0.022	0.00314971	Switched memory B cells	SMUG1
TRIT1	1.53556e-07	0.463683	0.027	0.016	0.00324418	Switched memory B cells	TRIT1
CNNM4	1.56299e-07	0.556877	0.019	0.01	0.00330213	Switched memory B cells	CNNM4
NAT9	1.56381e-07	0.364308	0.055	0.038	0.00330386	Switched memory B cells	NAT9
ZC3HAV1L	1.57191e-07	1.1989	0.014	0.006	0.00332097	Switched memory B cells	ZC3HAV1L
DHX33	1.58624e-07	0.330166	0.036	0.022	0.00335125	Switched memory B cells	DHX33
LAMTOR3	1.59925e-07	0.189067	0.062	0.044	0.00337873	Switched memory B cells	LAMTOR3
ZBTB33	1.59968e-07	0.593968	0.034	0.021	0.00337963	Switched memory B cells	ZBTB33
TRGV3	1.67527e-07	1.28882	0.01	0.003	0.00353935	Switched memory B cells	TRGV3
ZFP14	1.68082e-07	0.14526	0.075	0.054	0.00355107	Switched memory B cells	ZFP14
CEP41	1.7121e-07	0.542509	0.017	0.008	0.00361716	Switched memory B cells	CEP41
SCAMP4	1.71622e-07	0.126255	0.102	0.077	0.00362586	Switched memory B cells	SCAMP4
CACNA1A	1.72125e-07	0.412175	0.03	0.017	0.00363649	Switched memory B cells	CACNA1A
AGK	1.72227e-07	0.215199	0.064	0.045	0.00363863	Switched memory B cells	AGK
DCAF16	1.73072e-07	0.329668	0.073	0.053	0.0036565	Switched memory B cells	DCAF16
FOXJ3	1.73196e-07	0.222415	0.078	0.057	0.0036591	Switched memory B cells	FOXJ3
PLEKHA7	1.73383e-07	1.116	0.017	0.008	0.00366306	Switched memory B cells	PLEKHA7
DHRS13	1.74624e-07	0.173989	0.044	0.029	0.00368927	Switched memory B cells	DHRS13
HIVEP2	1.75477e-07	0.180453	0.053	0.036	0.0037073	Switched memory B cells	HIVEP2
LRRC45	1.77754e-07	0.60661	0.018	0.009	0.00375541	Switched memory B cells	LRRC45
GTPBP8	1.79453e-07	0.35682	0.058	0.04	0.0037913	Switched memory B cells	GTPBP8
PITPNM1	1.80028e-07	0.28587	0.036	0.022	0.00380344	Switched memory B cells	PITPNM1
PLD2	1.80406e-07	0.412578	0.021	0.011	0.00381144	Switched memory B cells	PLD2
PAGR1	1.81269e-07	0.130863	0.076	0.055	0.00382966	Switched memory B cells	PAGR1
LIPT1	1.81346e-07	0.147003	0.038	0.024	0.0038313	Switched memory B cells	LIPT1
DOHH	1.86268e-07	0.216166	0.043	0.028	0.00393529	Switched memory B cells	DOHH
C18orf21	1.86873e-07	0.240682	0.063	0.045	0.00394807	Switched memory B cells	C18orf21
PYCR2	1.8779e-07	0.292515	0.027	0.015	0.00396745	Switched memory B cells	PYCR2
APOL1	1.8793e-07	0.4723	0.02	0.01	0.00397039	Switched memory B cells	APOL1
MAN2B2	1.88199e-07	0.401014	0.044	0.029	0.00397608	Switched memory B cells	MAN2B2
PEX10	1.97071e-07	0.151448	0.036	0.022	0.00416352	Switched memory B cells	PEX10
TDP1	1.98612e-07	0.145636	0.09	0.067	0.00419607	Switched memory B cells	TDP1
FUT8-AS1	1.98959e-07	0.361538	0.022	0.012	0.00420341	Switched memory B cells	FUT8-AS1
CBX8	2.02048e-07	1.06221	0.01	0.004	0.00426867	Switched memory B cells	CBX8
PLAGL2	2.04489e-07	0.341087	0.034	0.021	0.00432024	Switched memory B cells	PLAGL2
DDX31	2.04865e-07	0.346422	0.043	0.028	0.00432817	Switched memory B cells	DDX31
ZNF785	2.07612e-07	0.775259	0.018	0.009	0.00438621	Switched memory B cells	ZNF785
ATG2B	2.10379e-07	0.323769	0.036	0.023	0.00444468	Switched memory B cells	ATG2B
CFAP70	2.11729e-07	1.10521	0.012	0.005	0.00447319	Switched memory B cells	CFAP70
SLC1A5	2.12162e-07	0.267616	0.067	0.047	0.00448235	Switched memory B cells	SLC1A5
CEP152	2.17163e-07	0.420995	0.032	0.019	0.004588	Switched memory B cells	CEP152
SDE2	2.18844e-07	0.201432	0.054	0.037	0.00462351	Switched memory B cells	SDE2
ZNF699	2.20834e-07	0.31859	0.049	0.033	0.00466556	Switched memory B cells	ZNF699
APLF	2.23345e-07	0.273905	0.024	0.013	0.00471861	Switched memory B cells	APLF
USP37	2.29495e-07	0.329948	0.051	0.035	0.00484855	Switched memory B cells	USP37
MIR762HG	2.29719e-07	0.53298	0.023	0.013	0.00485326	Switched memory B cells	MIR762HG
FAM53C	2.3091e-07	0.254551	0.069	0.05	0.00487843	Switched memory B cells	FAM53C
GBE1	2.33342e-07	0.269853	0.044	0.029	0.00492982	Switched memory B cells	GBE1
PPM1N	2.33998e-07	0.58291	0.02	0.01	0.00494367	Switched memory B cells	PPM1N
AKAP1	2.36274e-07	0.304767	0.035	0.021	0.00499176	Switched memory B cells	AKAP1
TTLL5	2.36365e-07	0.423883	0.029	0.017	0.00499368	Switched memory B cells	TTLL5
HSF5	2.37223e-07	0.720043	0.02	0.01	0.00501181	Switched memory B cells	HSF5
DBF4B	2.38502e-07	1.07436	0.011	0.004	0.00503883	Switched memory B cells	DBF4B
AC025181.2	2.40498e-07	0.921493	0.014	0.006	0.00508099	Switched memory B cells	AC025181.2
CCNYL1	2.47596e-07	0.269843	0.044	0.029	0.00523097	Switched memory B cells	CCNYL1
GTF3C5	2.47828e-07	0.178892	0.074	0.053	0.00523586	Switched memory B cells	GTF3C5
UQCC1	2.55978e-07	0.4166	0.021	0.011	0.00540805	Switched memory B cells	UQCC1
UGGT1	2.60369e-07	0.246072	0.057	0.04	0.00550081	Switched memory B cells	UGGT1
SAMD10	2.61029e-07	0.173404	0.018	0.009	0.00551475	Switched memory B cells	SAMD10
EMC1	2.62043e-07	0.378109	0.035	0.022	0.00553619	Switched memory B cells	EMC1
ZNF174	2.62877e-07	0.228184	0.027	0.016	0.0055538	Switched memory B cells	ZNF174
RAD52	2.65828e-07	0.640695	0.023	0.012	0.00561614	Switched memory B cells	RAD52
AL139274.2	2.74009e-07	0.442644	0.017	0.008	0.00578898	Switched memory B cells	AL139274.2
MOB3B	2.75914e-07	0.178771	0.067	0.047	0.00582923	Switched memory B cells	MOB3B
CASP3	2.79049e-07	0.293537	0.08	0.059	0.00589547	Switched memory B cells	CASP3
ZNF397	2.82899e-07	0.202167	0.056	0.039	0.00597681	Switched memory B cells	ZNF397
RNF123	2.89384e-07	0.225962	0.04	0.026	0.00611381	Switched memory B cells	RNF123
ZNF337	2.91911e-07	0.410905	0.023	0.013	0.00616721	Switched memory B cells	ZNF337
CEP76	2.97219e-07	0.856048	0.019	0.01	0.00627935	Switched memory B cells	CEP76
CNEP1R1	2.9781e-07	0.203396	0.033	0.02	0.00629182	Switched memory B cells	CNEP1R1
TMEM64	2.984e-07	0.393982	0.02	0.011	0.00630429	Switched memory B cells	TMEM64
AXIN1	3.00286e-07	0.805512	0.016	0.008	0.00634414	Switched memory B cells	AXIN1
TEDC1	3.05881e-07	0.341033	0.026	0.015	0.00646235	Switched memory B cells	TEDC1
THAP9-AS1	3.06058e-07	0.36272	0.034	0.021	0.00646608	Switched memory B cells	THAP9-AS1
MAP2K6	3.06551e-07	0.507738	0.032	0.02	0.00647651	Switched memory B cells	MAP2K6
NAIP	3.07939e-07	0.777472	0.029	0.017	0.00650584	Switched memory B cells	NAIP
ZWILCH	3.09522e-07	0.296053	0.019	0.009	0.00653926	Switched memory B cells	ZWILCH
GID4	3.18674e-07	0.195949	0.033	0.02	0.00673262	Switched memory B cells	GID4
FAM98A	3.19848e-07	0.182585	0.06	0.042	0.00675742	Switched memory B cells	FAM98A
TTC12	3.20675e-07	0.245848	0.034	0.021	0.0067749	Switched memory B cells	TTC12
FAM98B	3.22204e-07	0.273788	0.058	0.041	0.0068072	Switched memory B cells	FAM98B
HABP4	3.26316e-07	0.33762	0.019	0.01	0.00689407	Switched memory B cells	HABP4
MIR222HG	3.2803e-07	0.635486	0.022	0.012	0.00693028	Switched memory B cells	MIR222HG
SPATA2L	3.28205e-07	0.239063	0.032	0.02	0.00693399	Switched memory B cells	SPATA2L
ADIPOR2	3.2978e-07	0.207971	0.076	0.055	0.00696725	Switched memory B cells	ADIPOR2
SLC25A35	3.306e-07	0.219424	0.025	0.014	0.00698459	Switched memory B cells	SLC25A35
ARHGAP21	3.32577e-07	0.659283	0.024	0.013	0.00702636	Switched memory B cells	ARHGAP21
ZNF182	3.39894e-07	1.14821	0.013	0.006	0.00718095	Switched memory B cells	ZNF182
AC007383.2	3.41347e-07	0.281438	0.023	0.012	0.00721165	Switched memory B cells	AC007383.2
CAMSAP1	3.44281e-07	0.802785	0.017	0.008	0.00727363	Switched memory B cells	CAMSAP1
SAMD8	3.48132e-07	0.212034	0.085	0.063	0.00735498	Switched memory B cells	SAMD8
KLRG1	3.55156e-07	0.530001	0.021	0.011	0.00750338	Switched memory B cells	KLRG1
ACAD8	3.55858e-07	0.220995	0.038	0.024	0.00751822	Switched memory B cells	ACAD8
AKT1	3.60281e-07	0.348322	0.026	0.015	0.00761165	Switched memory B cells	AKT1
LZTR1	3.65739e-07	0.496412	0.022	0.012	0.00772697	Switched memory B cells	LZTR1
CC2D1B	3.79906e-07	0.352142	0.03	0.018	0.00802627	Switched memory B cells	CC2D1B
DHRS7B	3.87946e-07	0.20595	0.027	0.016	0.00819613	Switched memory B cells	DHRS7B
R3HCC1L	3.88309e-07	0.177137	0.06	0.042	0.00820381	Switched memory B cells	R3HCC1L
ACCS	3.88603e-07	0.258985	0.023	0.013	0.00821002	Switched memory B cells	ACCS
GTPBP10	3.92098e-07	0.115815	0.076	0.055	0.00828385	Switched memory B cells	GTPBP10
KIAA0556	3.95084e-07	0.38112	0.027	0.015	0.00834695	Switched memory B cells	KIAA0556
C17orf80	4.09073e-07	0.432651	0.03	0.018	0.00864248	Switched memory B cells	C17orf80
C10orf88	4.09909e-07	0.231737	0.024	0.014	0.00866014	Switched memory B cells	C10orf88
DONSON	4.14004e-07	0.50322	0.02	0.01	0.00874667	Switched memory B cells	DONSON
TYW1B	4.16768e-07	0.476432	0.035	0.022	0.00880505	Switched memory B cells	TYW1B
RTTN	4.20896e-07	0.380168	0.032	0.02	0.00889227	Switched memory B cells	RTTN
HHAT	4.23527e-07	0.61454	0.022	0.012	0.00894785	Switched memory B cells	HHAT
AC025569.1	4.25423e-07	0.820905	0.015	0.007	0.00898791	Switched memory B cells	AC025569.1
TAB3	4.31988e-07	0.518912	0.032	0.019	0.00912661	Switched memory B cells	TAB3
FANCL	4.32364e-07	0.361339	0.041	0.027	0.00913456	Switched memory B cells	FANCL
SPATA20	4.33571e-07	0.204545	0.04	0.025	0.00916005	Switched memory B cells	SPATA20
LMCD1	4.34552e-07	0.960522	0.011	0.004	0.00918077	Switched memory B cells	LMCD1
TMEM53	4.35987e-07	0.299933	0.019	0.009	0.0092111	Switched memory B cells	TMEM53
CBX6	4.40291e-07	0.493437	0.038	0.024	0.00930203	Switched memory B cells	CBX6
TOR2A	4.42343e-07	0.105457	0.065	0.046	0.00934539	Switched memory B cells	TOR2A
PHACTR2	4.42531e-07	0.489375	0.026	0.015	0.00934936	Switched memory B cells	PHACTR2
CABP4	4.45646e-07	0.86562	0.014	0.006	0.00941517	Switched memory B cells	CABP4
IP6K1	4.46127e-07	0.206771	0.056	0.039	0.00942532	Switched memory B cells	IP6K1
ENTPD5	4.49429e-07	0.337551	0.02	0.011	0.00949509	Switched memory B cells	ENTPD5
CD200R1	4.5255e-07	0.500814	0.021	0.011	0.00956103	Switched memory B cells	CD200R1
TSFM	4.56563e-07	0.219153	0.027	0.016	0.00964581	Switched memory B cells	TSFM
FAM210B	4.57748e-07	0.304487	0.044	0.029	0.00967084	Switched memory B cells	FAM210B
GALNT11	4.60544e-07	0.259978	0.041	0.026	0.00972991	Switched memory B cells	GALNT11
FKTN	4.62691e-07	0.436529	0.023	0.013	0.00977527	Switched memory B cells	FKTN
USP7	4.68153e-07	0.307356	0.062	0.044	0.00989066	Switched memory B cells	USP7
ZSWIM9	4.68701e-07	0.407611	0.028	0.016	0.00990225	Switched memory B cells	ZSWIM9
RBBP5	4.73705e-07	0.108344	0.053	0.037	0.010008	Switched memory B cells	RBBP5
NEMP1	4.74919e-07	0.261651	0.031	0.019	0.0100336	Switched memory B cells	NEMP1
N4BP2	4.75094e-07	0.225767	0.068	0.049	0.0100373	Switched memory B cells	N4BP2
ASNS	4.78347e-07	0.332026	0.061	0.044	0.010106	Switched memory B cells	ASNS
SWSAP1	4.80054e-07	0.282639	0.038	0.024	0.0101421	Switched memory B cells	SWSAP1
TTC21A	4.83865e-07	0.187409	0.037	0.024	0.0102226	Switched memory B cells	TTC21A
ZDHHC7	4.86068e-07	0.227188	0.046	0.031	0.0102692	Switched memory B cells	ZDHHC7
FAM24B	4.86492e-07	0.221007	0.034	0.021	0.0102781	Switched memory B cells	FAM24B
PIP4K2B	4.87613e-07	0.398553	0.026	0.015	0.0103018	Switched memory B cells	PIP4K2B
RBAK-RBAKDN	4.93171e-07	0.612593	0.013	0.005	0.0104192	Switched memory B cells	RBAK-RBAKDN
ZNF211	4.96983e-07	0.459437	0.029	0.017	0.0104998	Switched memory B cells	ZNF211
SRBD1	5.11875e-07	0.202591	0.066	0.047	0.0108144	Switched memory B cells	SRBD1
INCENP	5.12204e-07	0.461514	0.02	0.01	0.0108213	Switched memory B cells	INCENP
MICA	5.30423e-07	0.330862	0.026	0.015	0.0112062	Switched memory B cells	MICA
ANKRD46	5.31099e-07	0.439832	0.027	0.016	0.0112205	Switched memory B cells	ANKRD46
RBM19	5.37464e-07	0.13661	0.073	0.053	0.011355	Switched memory B cells	RBM19
HIGD1A	5.40679e-07	0.903171	0.018	0.009	0.0114229	Switched memory B cells	HIGD1A
TMEM267	5.46766e-07	0.360251	0.031	0.019	0.0115515	Switched memory B cells	TMEM267
METTL13	5.53144e-07	0.156042	0.041	0.027	0.0116863	Switched memory B cells	METTL13
DSN1	5.62092e-07	0.311622	0.06	0.043	0.0118753	Switched memory B cells	DSN1
AP003774.4	5.64636e-07	0.569168	0.016	0.007	0.0119291	Switched memory B cells	AP003774.4
ROGDI	5.6657e-07	0.225662	0.026	0.015	0.0119699	Switched memory B cells	ROGDI
FANCM	5.70358e-07	0.407425	0.031	0.019	0.0120499	Switched memory B cells	FANCM
LINC01771	5.80654e-07	1.07313	0.011	0.004	0.0122675	Switched memory B cells	LINC01771
AC011446.2	5.85931e-07	0.171179	0.023	0.013	0.012379	Switched memory B cells	AC011446.2
AC006504.5	5.96709e-07	0.386965	0.025	0.014	0.0126067	Switched memory B cells	AC006504.5
ATG4D	6.06538e-07	0.165771	0.053	0.037	0.0128143	Switched memory B cells	ATG4D
MLH3	6.09005e-07	0.414464	0.032	0.019	0.0128664	Switched memory B cells	MLH3
ZNF264	6.20993e-07	0.161316	0.049	0.033	0.0131197	Switched memory B cells	ZNF264
WBP1L	6.3499e-07	0.155294	0.035	0.022	0.0134154	Switched memory B cells	WBP1L
PRIM2	6.40666e-07	0.32359	0.043	0.029	0.0135353	Switched memory B cells	PRIM2
PPP1R12C	6.41205e-07	0.545107	0.021	0.011	0.0135467	Switched memory B cells	PPP1R12C
CENPQ	6.49344e-07	0.274906	0.031	0.019	0.0137187	Switched memory B cells	CENPQ
RBM27	6.56119e-07	0.129722	0.019	0.009	0.0138618	Switched memory B cells	RBM27
LIG4	6.56294e-07	0.259339	0.031	0.019	0.0138655	Switched memory B cells	LIG4
RANBP9	6.60672e-07	0.368324	0.032	0.02	0.013958	Switched memory B cells	RANBP9
CAD	6.758e-07	0.47843	0.029	0.017	0.0142776	Switched memory B cells	CAD
MKKS	6.86105e-07	0.185021	0.035	0.022	0.0144953	Switched memory B cells	MKKS
LRRC8B	6.86298e-07	0.932338	0.017	0.008	0.0144994	Switched memory B cells	LRRC8B
TRIM65	6.95363e-07	0.420992	0.033	0.02	0.0146909	Switched memory B cells	TRIM65
YIPF1	6.96868e-07	0.292893	0.053	0.037	0.0147227	Switched memory B cells	YIPF1
TGIF2	6.9726e-07	0.120947	0.062	0.044	0.014731	Switched memory B cells	TGIF2
SCMH1	7.07137e-07	0.410118	0.039	0.025	0.0149397	Switched memory B cells	SCMH1
KCTD9	7.0892e-07	0.283263	0.039	0.025	0.0149773	Switched memory B cells	KCTD9
HMBOX1	7.11949e-07	0.20598	0.081	0.061	0.0150413	Switched memory B cells	HMBOX1
AMBRA1	7.13951e-07	0.10234	0.035	0.022	0.0150836	Switched memory B cells	AMBRA1
SGMS1-AS1	7.1429e-07	0.333715	0.023	0.013	0.0150908	Switched memory B cells	SGMS1-AS1
ZBTB26	7.19425e-07	0.643025	0.014	0.006	0.0151993	Switched memory B cells	ZBTB26
PIGK	7.21654e-07	0.335397	0.049	0.033	0.0152464	Switched memory B cells	PIGK
GABPB2	7.23637e-07	0.465667	0.029	0.018	0.0152883	Switched memory B cells	GABPB2
ANG	7.29722e-07	1.00156	0.017	0.008	0.0154168	Switched memory B cells	ANG
ZNF445	7.38946e-07	0.663908	0.038	0.024	0.0156117	Switched memory B cells	ZNF445
SRD5A3	7.57921e-07	0.539686	0.034	0.021	0.0160126	Switched memory B cells	SRD5A3
PLEKHM2	7.83329e-07	0.40126	0.037	0.023	0.0165494	Switched memory B cells	PLEKHM2
SHC1	7.85178e-07	0.173669	0.057	0.04	0.0165885	Switched memory B cells	SHC1
FAM118A	7.90686e-07	0.187268	0.085	0.063	0.0167048	Switched memory B cells	FAM118A
MSANTD4	7.91849e-07	0.647424	0.023	0.013	0.0167294	Switched memory B cells	MSANTD4
NISCH	7.93548e-07	0.216148	0.059	0.042	0.0167653	Switched memory B cells	NISCH
COL9A2	7.94983e-07	0.249197	0.032	0.02	0.0167956	Switched memory B cells	COL9A2
C11orf54	7.9533e-07	0.256118	0.058	0.041	0.0168029	Switched memory B cells	C11orf54
BPHL	7.98508e-07	0.183359	0.029	0.018	0.0168701	Switched memory B cells	BPHL
PICK1	8.12232e-07	0.424941	0.035	0.022	0.01716	Switched memory B cells	PICK1
TACO1	8.24869e-07	0.125455	0.061	0.043	0.017427	Switched memory B cells	TACO1
ZNF197	8.33736e-07	0.441488	0.019	0.01	0.0176143	Switched memory B cells	ZNF197
AC242426.2	8.4115e-07	0.267884	0.027	0.016	0.017771	Switched memory B cells	AC242426.2
FASTKD5	8.53037e-07	0.183332	0.037	0.024	0.0180221	Switched memory B cells	FASTKD5
MFN2	8.90596e-07	0.667561	0.029	0.018	0.0188156	Switched memory B cells	MFN2
SCAF1	8.92333e-07	0.193588	0.047	0.032	0.0188523	Switched memory B cells	SCAF1
AMMECR1L	8.93679e-07	0.435202	0.02	0.011	0.0188808	Switched memory B cells	AMMECR1L
AC011447.3	8.95813e-07	0.582911	0.02	0.01	0.0189258	Switched memory B cells	AC011447.3
ATXN7	9.20392e-07	0.367461	0.016	0.008	0.0194451	Switched memory B cells	ATXN7
GK	9.42745e-07	0.154977	0.031	0.019	0.0199174	Switched memory B cells	GK
LIN9	9.63479e-07	0.232978	0.019	0.01	0.0203554	Switched memory B cells	LIN9
SPTY2D1	9.64985e-07	0.141635	0.068	0.049	0.0203872	Switched memory B cells	SPTY2D1
MAP7D1	9.78244e-07	0.310764	0.064	0.046	0.0206674	Switched memory B cells	MAP7D1
HMBS	9.94794e-07	0.132003	0.044	0.03	0.021017	Switched memory B cells	HMBS
SHMT1	1.00911e-06	0.40715	0.039	0.025	0.0213196	Switched memory B cells	SHMT1
TRIM34	1.0123e-06	0.955658	0.014	0.007	0.0213869	Switched memory B cells	TRIM34
ESS2	1.02228e-06	0.193242	0.034	0.021	0.0215978	Switched memory B cells	ESS2
PLOD3	1.0352e-06	0.291317	0.048	0.033	0.0218707	Switched memory B cells	PLOD3
DMGDH	1.05637e-06	0.586778	0.02	0.01	0.022318	Switched memory B cells	DMGDH
EYA2	1.05722e-06	1.07028	0.014	0.006	0.0223358	Switched memory B cells	EYA2
WDR75	1.0629e-06	0.142435	0.062	0.045	0.0224559	Switched memory B cells	WDR75
TFCP2	1.08458e-06	0.27108	0.024	0.014	0.022914	Switched memory B cells	TFCP2
TSC22D2	1.08501e-06	0.169481	0.093	0.071	0.0229231	Switched memory B cells	TSC22D2
DDX51	1.08789e-06	0.415867	0.032	0.02	0.0229839	Switched memory B cells	DDX51
EMSY	1.09374e-06	0.143875	0.048	0.033	0.0231074	Switched memory B cells	EMSY
AC003102.1	1.10152e-06	0.43969	0.024	0.013	0.0232718	Switched memory B cells	AC003102.1
NUP188	1.10537e-06	0.520091	0.022	0.013	0.0233531	Switched memory B cells	NUP188
ZKSCAN8	1.11017e-06	0.3068	0.032	0.02	0.0234546	Switched memory B cells	ZKSCAN8
TTI2	1.12061e-06	0.159257	0.025	0.014	0.0236752	Switched memory B cells	TTI2
URB2	1.13999e-06	0.458095	0.023	0.013	0.0240846	Switched memory B cells	URB2
KCNH8	1.14208e-06	0.279045	0.036	0.023	0.0241288	Switched memory B cells	KCNH8
MSANTD3	1.15158e-06	0.143912	0.027	0.016	0.0243295	Switched memory B cells	MSANTD3
IQCH-AS1	1.16898e-06	0.496728	0.017	0.008	0.0246971	Switched memory B cells	IQCH-AS1
GEMIN2	1.18578e-06	0.337569	0.028	0.017	0.0250519	Switched memory B cells	GEMIN2
TIGD1	1.18704e-06	0.461596	0.027	0.016	0.0250786	Switched memory B cells	TIGD1
HEXIM2	1.19549e-06	0.108517	0.02	0.011	0.0252572	Switched memory B cells	HEXIM2
EIF3C	1.21284e-06	0.46747	0.031	0.019	0.0256236	Switched memory B cells	EIF3C
LEPROT	1.22503e-06	0.248188	0.057	0.041	0.0258812	Switched memory B cells	LEPROT
CIP2A	1.22754e-06	0.794319	0.025	0.015	0.0259343	Switched memory B cells	CIP2A
CASP7	1.23654e-06	0.174319	0.056	0.039	0.0261244	Switched memory B cells	CASP7
MED7	1.25602e-06	0.142788	0.046	0.031	0.026536	Switched memory B cells	MED7
NPHP3	1.2705e-06	0.577029	0.017	0.008	0.0268418	Switched memory B cells	NPHP3
UPP1	1.27409e-06	0.525296	0.019	0.01	0.0269177	Switched memory B cells	UPP1
STK35	1.27725e-06	0.252653	0.028	0.017	0.0269844	Switched memory B cells	STK35
KANSL3	1.30067e-06	0.202415	0.046	0.031	0.0274792	Switched memory B cells	KANSL3
AC016394.1	1.31177e-06	0.417113	0.012	0.005	0.0277138	Switched memory B cells	AC016394.1
FOXK1	1.37154e-06	0.439401	0.031	0.019	0.0289766	Switched memory B cells	FOXK1
ALKBH5	1.37911e-06	0.102685	0.037	0.024	0.0291366	Switched memory B cells	ALKBH5
WDR53	1.38769e-06	0.236828	0.028	0.017	0.0293178	Switched memory B cells	WDR53
ZW10	1.39115e-06	0.379018	0.029	0.017	0.0293907	Switched memory B cells	ZW10
RAB11FIP4	1.39836e-06	0.161358	0.046	0.031	0.0295431	Switched memory B cells	RAB11FIP4
AL356512.1	1.40673e-06	0.451295	0.024	0.014	0.02972	Switched memory B cells	AL356512.1
ZNF544	1.40884e-06	0.224479	0.029	0.017	0.0297646	Switched memory B cells	ZNF544
BORA	1.40966e-06	0.768083	0.022	0.013	0.0297819	Switched memory B cells	BORA
AC016065.1	1.41793e-06	0.273081	0.026	0.015	0.0299566	Switched memory B cells	AC016065.1
ITPK1	1.42307e-06	0.108448	0.053	0.037	0.0300652	Switched memory B cells	ITPK1
IPO11	1.43606e-06	0.268018	0.038	0.024	0.0303396	Switched memory B cells	IPO11
HACE1	1.44457e-06	0.610131	0.022	0.012	0.0305194	Switched memory B cells	HACE1
CNPY4	1.44557e-06	0.748734	0.019	0.01	0.0305406	Switched memory B cells	CNPY4
CCDC78	1.46286e-06	0.562407	0.01	0.004	0.0309058	Switched memory B cells	CCDC78
AC010618.3	1.51849e-06	0.210854	0.018	0.009	0.0320811	Switched memory B cells	AC010618.3
PPM1A	1.58635e-06	0.190025	0.064	0.046	0.0335148	Switched memory B cells	PPM1A
RNF32	1.5927e-06	0.32801	0.014	0.006	0.0336491	Switched memory B cells	RNF32
UBXN2B	1.62994e-06	0.413068	0.034	0.022	0.0344357	Switched memory B cells	UBXN2B
RAD51B	1.63168e-06	0.111812	0.05	0.035	0.0344725	Switched memory B cells	RAD51B
SNHG19	1.63769e-06	0.160884	0.032	0.02	0.0345994	Switched memory B cells	SNHG19
COA7	1.66197e-06	0.800372	0.023	0.013	0.0351124	Switched memory B cells	COA7
LCLAT1	1.67722e-06	0.154415	0.05	0.035	0.0354347	Switched memory B cells	LCLAT1
IRAK1BP1	1.6879e-06	0.604834	0.023	0.013	0.0356602	Switched memory B cells	IRAK1BP1
DSTYK	1.69092e-06	0.373515	0.039	0.026	0.0357241	Switched memory B cells	DSTYK
SEC24A	1.71101e-06	0.456985	0.039	0.026	0.0361485	Switched memory B cells	SEC24A
OGG1	1.71133e-06	0.119419	0.044	0.03	0.0361553	Switched memory B cells	OGG1
KYAT1	1.71852e-06	0.13069	0.023	0.013	0.0363073	Switched memory B cells	KYAT1
NAPB	1.73786e-06	0.370579	0.022	0.012	0.0367157	Switched memory B cells	NAPB
RCAN1	1.74821e-06	0.664624	0.012	0.005	0.0369345	Switched memory B cells	RCAN1
ENDOG	1.7484e-06	0.265696	0.033	0.021	0.0369385	Switched memory B cells	ENDOG
FAM206A	1.79749e-06	0.373653	0.025	0.015	0.0379757	Switched memory B cells	FAM206A
CHIC1	1.83122e-06	0.297424	0.034	0.021	0.0386881	Switched memory B cells	CHIC1
RAD1	1.85938e-06	0.101487	0.053	0.037	0.0392832	Switched memory B cells	RAD1
POLR3D	1.86511e-06	0.143599	0.07	0.051	0.0394042	Switched memory B cells	POLR3D
ZFP90	1.88007e-06	0.179427	0.058	0.042	0.0397202	Switched memory B cells	ZFP90
EHBP1L1	1.89274e-06	0.271659	0.055	0.039	0.0399879	Switched memory B cells	EHBP1L1
B3GALNT2	1.91772e-06	0.561606	0.022	0.013	0.0405156	Switched memory B cells	B3GALNT2
TM2D2	1.92342e-06	0.156547	0.033	0.021	0.0406361	Switched memory B cells	TM2D2
GATB	1.92525e-06	0.425471	0.038	0.025	0.0406747	Switched memory B cells	GATB
FBXO41	1.95588e-06	0.396317	0.02	0.011	0.0413219	Switched memory B cells	FBXO41
SMTN	1.98038e-06	1.26539	0.01	0.004	0.0418396	Switched memory B cells	SMTN
SLC35A3	1.99135e-06	0.476952	0.017	0.009	0.0420712	Switched memory B cells	SLC35A3
INTS2	1.99916e-06	0.469753	0.025	0.015	0.0422363	Switched memory B cells	INTS2
FBXL8	2.06785e-06	0.649811	0.023	0.013	0.0436875	Switched memory B cells	FBXL8
SLFN12	2.07287e-06	0.414351	0.019	0.01	0.0437935	Switched memory B cells	SLFN12
CEP85	2.1373e-06	0.705991	0.018	0.009	0.0451547	Switched memory B cells	CEP85
GRK3	2.14347e-06	0.27419	0.065	0.047	0.0452852	Switched memory B cells	GRK3
HEXIM1	2.14414e-06	0.126492	0.042	0.028	0.0452992	Switched memory B cells	HEXIM1
PABPC1L	2.15922e-06	0.307968	0.036	0.024	0.0456178	Switched memory B cells	PABPC1L
AK3	2.18876e-06	0.156696	0.078	0.058	0.046242	Switched memory B cells	AK3
MAIP1	2.2087e-06	0.151419	0.049	0.034	0.0466632	Switched memory B cells	MAIP1
ERMP1	2.23215e-06	0.820543	0.018	0.009	0.0471587	Switched memory B cells	ERMP1
FAM193A	2.25784e-06	0.164041	0.046	0.032	0.0477014	Switched memory B cells	FAM193A
UBA6-AS1	2.2677e-06	0.358442	0.036	0.024	0.0479098	Switched memory B cells	UBA6-AS1
KIF11	2.26933e-06	0.938092	0.011	0.005	0.047944	Switched memory B cells	KIF11
EEF2K	2.26966e-06	0.233116	0.03	0.019	0.0479511	Switched memory B cells	EEF2K
ST7L	2.28411e-06	0.198011	0.043	0.029	0.0482565	Switched memory B cells	ST7L
TNRC18	2.29349e-06	0.24251	0.022	0.013	0.0484545	Switched memory B cells	TNRC18
SEC61A2	2.29937e-06	0.819169	0.015	0.007	0.0485787	Switched memory B cells	SEC61A2
AC007216.4	2.31434e-06	0.188186	0.026	0.015	0.0488951	Switched memory B cells	AC007216.4
MKNK1	2.32128e-06	0.336479	0.053	0.037	0.0490417	Switched memory B cells	MKNK1
PEX5	2.33661e-06	0.5871	0.018	0.01	0.0493657	Switched memory B cells	PEX5
UTP15	2.36685e-06	0.388878	0.032	0.021	0.0500045	Switched memory B cells	UTP15
NAPA-AS1	2.38975e-06	0.344796	0.034	0.022	0.0504881	Switched memory B cells	NAPA-AS1
KIF1BP	2.44789e-06	0.550978	0.022	0.012	0.0517166	Switched memory B cells	KIF1BP
CDC7	2.47751e-06	1.09293	0.012	0.005	0.0523424	Switched memory B cells	CDC7
TGFBRAP1	2.48139e-06	0.260283	0.031	0.019	0.0524243	Switched memory B cells	TGFBRAP1
KCNK6	2.48386e-06	0.756655	0.034	0.022	0.0524765	Switched memory B cells	KCNK6
NAT1	2.49848e-06	0.79741	0.01	0.004	0.0527855	Switched memory B cells	NAT1
ZNF808	2.50903e-06	0.119375	0.048	0.034	0.0530082	Switched memory B cells	ZNF808
IGKV1OR2-108	2.55136e-06	0.155336	0.01	0.004	0.0539027	Switched memory B cells	IGKV1OR2-108
PRR12	2.55473e-06	0.200412	0.023	0.014	0.0539738	Switched memory B cells	PRR12
SPATA5L1	2.57348e-06	0.285035	0.027	0.016	0.0543699	Switched memory B cells	SPATA5L1
ZNF316	2.61785e-06	0.119234	0.047	0.032	0.0553073	Switched memory B cells	ZNF316
ID2	2.64424e-06	0.990106	0.014	0.007	0.0558649	Switched memory B cells	ID2
TBCCD1	2.6687e-06	0.284975	0.046	0.031	0.0563816	Switched memory B cells	TBCCD1
CYB561D1	2.77217e-06	0.348102	0.026	0.016	0.0585677	Switched memory B cells	CYB561D1
SMIM13	2.78101e-06	0.504476	0.025	0.014	0.0587544	Switched memory B cells	SMIM13
CXorf56	2.7958e-06	0.122225	0.044	0.03	0.0590669	Switched memory B cells	CXorf56
SIMC1	2.79949e-06	0.125424	0.07	0.052	0.0591448	Switched memory B cells	SIMC1
RGS3	2.96438e-06	0.154845	0.016	0.008	0.0626284	Switched memory B cells	RGS3
FBXL14	2.96743e-06	0.477629	0.017	0.009	0.062693	Switched memory B cells	FBXL14
ADNP	3.0456e-06	0.170893	0.089	0.068	0.0643444	Switched memory B cells	ADNP
RIPOR1	3.05035e-06	0.109956	0.116	0.092	0.0644447	Switched memory B cells	RIPOR1
SLC38A10	3.12222e-06	0.276439	0.089	0.069	0.0659632	Switched memory B cells	SLC38A10
ARPC4-TTLL3	3.13631e-06	0.968987	0.013	0.006	0.0662608	Switched memory B cells	ARPC4-TTLL3
ACOX3	3.1616e-06	0.112957	0.036	0.024	0.066795	Switched memory B cells	ACOX3
PEAK1	3.17591e-06	0.216905	0.061	0.044	0.0670974	Switched memory B cells	PEAK1
TXNL4B	3.22614e-06	0.335623	0.035	0.023	0.0681587	Switched memory B cells	TXNL4B
DENND4C	3.25412e-06	0.130909	0.076	0.057	0.0687497	Switched memory B cells	DENND4C
ZC3H7B	3.30176e-06	0.122262	0.043	0.029	0.0697562	Switched memory B cells	ZC3H7B
DOCK9	3.30733e-06	1.01623	0.01	0.004	0.069874	Switched memory B cells	DOCK9
TNPO2	3.3359e-06	0.617945	0.021	0.012	0.0704776	Switched memory B cells	TNPO2
UBE3D	3.34297e-06	0.357733	0.024	0.014	0.0706269	Switched memory B cells	UBE3D
FAM86C1	3.39711e-06	0.446114	0.016	0.008	0.0717707	Switched memory B cells	FAM86C1
ITFG2-AS1	3.40221e-06	0.333703	0.039	0.026	0.0718785	Switched memory B cells	ITFG2-AS1
CENPL	3.41858e-06	0.644374	0.023	0.013	0.0722243	Switched memory B cells	CENPL
CHODL	3.42484e-06	0.865483	0.011	0.005	0.0723567	Switched memory B cells	CHODL
BTG3	3.45622e-06	0.115382	0.1	0.078	0.0730196	Switched memory B cells	BTG3
UNKL	3.49383e-06	0.201766	0.043	0.029	0.0738142	Switched memory B cells	UNKL
STAM2	3.55081e-06	0.3291	0.031	0.02	0.075018	Switched memory B cells	STAM2
NLN	3.59184e-06	0.453617	0.021	0.012	0.0758847	Switched memory B cells	NLN
TIMM23B	3.60263e-06	0.112895	0.058	0.042	0.0761128	Switched memory B cells	TIMM23B
LARS2	3.60974e-06	0.34351	0.024	0.014	0.0762629	Switched memory B cells	LARS2
LANCL2	3.71119e-06	0.659728	0.023	0.014	0.0784063	Switched memory B cells	LANCL2
GTF3C2	3.73358e-06	0.249542	0.05	0.035	0.0788793	Switched memory B cells	GTF3C2
HERC5	3.80562e-06	0.24024	0.052	0.037	0.0804013	Switched memory B cells	HERC5
ZNF280C	3.87641e-06	0.553428	0.024	0.014	0.0818968	Switched memory B cells	ZNF280C
AP4E1	3.89269e-06	0.201225	0.033	0.021	0.082241	Switched memory B cells	AP4E1
PARP2	3.90468e-06	0.320536	0.038	0.026	0.0824943	Switched memory B cells	PARP2
DTWD1	3.90588e-06	0.138292	0.074	0.055	0.0825195	Switched memory B cells	DTWD1
ARHGAP35	3.91717e-06	1.06383	0.017	0.009	0.0827581	Switched memory B cells	ARHGAP35
SNHG4	3.92239e-06	0.619733	0.014	0.007	0.0828684	Switched memory B cells	SNHG4
ADAM9	3.93459e-06	1.23988	0.012	0.005	0.0831262	Switched memory B cells	ADAM9
AL590764.1	3.94479e-06	0.241039	0.04	0.027	0.0833415	Switched memory B cells	AL590764.1
XPR1	3.96544e-06	0.172341	0.048	0.033	0.0837778	Switched memory B cells	XPR1
ARRDC3	4.00019e-06	0.12353	0.069	0.051	0.0845121	Switched memory B cells	ARRDC3
GTF3C4	4.00389e-06	0.356732	0.03	0.019	0.0845902	Switched memory B cells	GTF3C4
TOP3B	4.02013e-06	0.273383	0.031	0.02	0.0849333	Switched memory B cells	TOP3B
TRIM35	4.17738e-06	0.943748	0.017	0.009	0.0882556	Switched memory B cells	TRIM35
TSPOAP1	4.18199e-06	0.927352	0.01	0.004	0.0883528	Switched memory B cells	TSPOAP1
RPL26	4.21297e-06	0.155401	0.71	0.729	0.0890074	Switched memory B cells	RPL26
MTMR8	4.21682e-06	0.466191	0.017	0.009	0.0890888	Switched memory B cells	MTMR8
AC106882.1	4.2358e-06	1.08868	0.011	0.005	0.0894898	Switched memory B cells	AC106882.1
LIMK2	4.25032e-06	0.613711	0.02	0.011	0.0897964	Switched memory B cells	LIMK2
AC093495.1	4.25476e-06	0.912049	0.013	0.006	0.0898903	Switched memory B cells	AC093495.1
SLC46A3	4.30219e-06	0.209556	0.051	0.036	0.0908923	Switched memory B cells	SLC46A3
AC073352.2	4.30539e-06	0.956589	0.011	0.005	0.09096	Switched memory B cells	AC073352.2
ELMOD2	4.33579e-06	0.224894	0.047	0.033	0.0916023	Switched memory B cells	ELMOD2
AC104794.2	4.35179e-06	0.171627	0.022	0.012	0.0919402	Switched memory B cells	AC104794.2
DAG1	4.36744e-06	0.411207	0.027	0.016	0.092271	Switched memory B cells	DAG1
SLC25A14	4.39152e-06	0.201035	0.023	0.013	0.0927797	Switched memory B cells	SLC25A14
PURA	4.40272e-06	0.134305	0.076	0.058	0.0930162	Switched memory B cells	PURA
POMT1	4.46168e-06	0.404386	0.033	0.022	0.0942619	Switched memory B cells	POMT1
ADAL	4.48659e-06	0.440541	0.025	0.015	0.0947881	Switched memory B cells	ADAL
SLC37A2	4.5063e-06	0.767579	0.015	0.008	0.0952046	Switched memory B cells	SLC37A2
PPCDC	4.5647e-06	0.667645	0.029	0.018	0.0964384	Switched memory B cells	PPCDC
MYCBP	4.6255e-06	0.407142	0.022	0.013	0.097723	Switched memory B cells	MYCBP
GGACT	4.64372e-06	0.335785	0.028	0.017	0.098108	Switched memory B cells	GGACT
TRG-AS1	4.65375e-06	0.884944	0.016	0.008	0.0983198	Switched memory B cells	TRG-AS1
NF1	4.65748e-06	0.258505	0.044	0.03	0.0983987	Switched memory B cells	NF1
CRADD	4.66545e-06	0.350533	0.023	0.013	0.0985669	Switched memory B cells	CRADD
GTF2A1	4.66669e-06	0.181871	0.065	0.048	0.0985931	Switched memory B cells	GTF2A1
LINC02100	4.66776e-06	1.05581	0.01	0.004	0.0986158	Switched memory B cells	LINC02100
SLC39A13	4.79505e-06	0.389809	0.028	0.018	0.101305	Switched memory B cells	SLC39A13
ZNF678	4.98782e-06	0.206408	0.038	0.025	0.105378	Switched memory B cells	ZNF678
MPV17L2	5.00172e-06	0.148459	0.042	0.029	0.105671	Switched memory B cells	MPV17L2
CARMIL2	5.08794e-06	0.582251	0.027	0.017	0.107493	Switched memory B cells	CARMIL2
KLHL15	5.16977e-06	0.688233	0.019	0.01	0.109222	Switched memory B cells	KLHL15
COG1	5.18614e-06	0.137313	0.055	0.04	0.109568	Switched memory B cells	COG1
ATXN1L	5.32911e-06	0.255649	0.045	0.031	0.112588	Switched memory B cells	ATXN1L
SMN2	5.38812e-06	0.283502	0.021	0.012	0.113835	Switched memory B cells	SMN2
KCTD3	5.42097e-06	0.636495	0.018	0.01	0.114529	Switched memory B cells	KCTD3
MKS1	5.47154e-06	0.393174	0.018	0.01	0.115597	Switched memory B cells	MKS1
CEP85L	5.55504e-06	0.127001	0.099	0.078	0.117361	Switched memory B cells	CEP85L
DDX43	5.58477e-06	0.306363	0.019	0.011	0.117989	Switched memory B cells	DDX43
EXOC8	5.67379e-06	0.198057	0.064	0.048	0.11987	Switched memory B cells	EXOC8
C15orf41	5.6835e-06	0.219842	0.025	0.015	0.120075	Switched memory B cells	C15orf41
ZBTB18	5.77292e-06	0.225917	0.034	0.022	0.121964	Switched memory B cells	ZBTB18
PPP1R12B	5.91908e-06	0.37833	0.03	0.019	0.125052	Switched memory B cells	PPP1R12B
C15orf39	5.93288e-06	0.480423	0.024	0.014	0.125344	Switched memory B cells	C15orf39
TSTD2	5.93701e-06	0.173932	0.061	0.045	0.125431	Switched memory B cells	TSTD2
C3orf62	5.947e-06	1.22411	0.01	0.004	0.125642	Switched memory B cells	C3orf62
NSDHL	6.00409e-06	0.240518	0.023	0.013	0.126849	Switched memory B cells	NSDHL
FYCO1	6.05889e-06	0.597617	0.021	0.012	0.128006	Switched memory B cells	FYCO1
TOP2A	6.06217e-06	0.496912	0.013	0.006	0.128075	Switched memory B cells	TOP2A
PLCXD1	6.19734e-06	0.603618	0.015	0.008	0.130931	Switched memory B cells	PLCXD1
LXN	6.28853e-06	0.562008	0.02	0.011	0.132858	Switched memory B cells	LXN
TTN	6.33811e-06	0.229731	0.143	0.116	0.133905	Switched memory B cells	TTN
SFT2D3	6.43647e-06	0.13803	0.028	0.017	0.135983	Switched memory B cells	SFT2D3
C1orf220	6.49869e-06	0.151062	0.025	0.015	0.137298	Switched memory B cells	C1orf220
ISOC1	6.51408e-06	0.180884	0.051	0.036	0.137623	Switched memory B cells	ISOC1
RGL4	6.54271e-06	0.594122	0.011	0.005	0.138228	Switched memory B cells	RGL4
MGAT2	6.6267e-06	0.177288	0.085	0.066	0.140002	Switched memory B cells	MGAT2
BICRAL	6.62898e-06	0.187721	0.044	0.031	0.140051	Switched memory B cells	BICRAL
IBA57	6.65437e-06	0.594665	0.025	0.015	0.140587	Switched memory B cells	IBA57
ARSD	6.68149e-06	0.687559	0.016	0.009	0.14116	Switched memory B cells	ARSD
ZNF12	7.16178e-06	0.346642	0.03	0.019	0.151307	Switched memory B cells	ZNF12
ZNF383	7.24935e-06	0.39483	0.032	0.021	0.153157	Switched memory B cells	ZNF383
RPP14	7.36715e-06	0.188811	0.034	0.023	0.155646	Switched memory B cells	RPP14
AMDHD2	7.4164e-06	0.134528	0.039	0.026	0.156686	Switched memory B cells	AMDHD2
CCDC141	7.50991e-06	0.264938	0.063	0.047	0.158662	Switched memory B cells	CCDC141
LMAN2L	7.56474e-06	0.318074	0.02	0.011	0.15982	Switched memory B cells	LMAN2L
PRKCI	7.89962e-06	0.481988	0.032	0.021	0.166895	Switched memory B cells	PRKCI
SLC20A2	7.90281e-06	0.16207	0.031	0.02	0.166963	Switched memory B cells	SLC20A2
RGMB	7.95511e-06	0.395828	0.028	0.018	0.168068	Switched memory B cells	RGMB
HEG1	8.04396e-06	0.325384	0.015	0.008	0.169945	Switched memory B cells	HEG1
DLL3	8.07392e-06	0.865591	0.012	0.006	0.170578	Switched memory B cells	DLL3
THAP5	8.32757e-06	0.107429	0.066	0.049	0.175937	Switched memory B cells	THAP5
IL15RA	8.35909e-06	0.473387	0.032	0.021	0.176603	Switched memory B cells	IL15RA
HNRNPUL2	8.37141e-06	0.254435	0.025	0.015	0.176863	Switched memory B cells	HNRNPUL2
CPT2	8.39611e-06	0.509988	0.031	0.02	0.177385	Switched memory B cells	CPT2
PHF13	8.4616e-06	0.419982	0.023	0.013	0.178768	Switched memory B cells	PHF13
ARL15	8.48818e-06	0.180303	0.028	0.018	0.17933	Switched memory B cells	ARL15
ILVBL	8.60522e-06	0.265759	0.046	0.032	0.181803	Switched memory B cells	ILVBL
NBPF3	8.70003e-06	0.827563	0.017	0.009	0.183805	Switched memory B cells	NBPF3
BMPR1A	8.76228e-06	0.928191	0.013	0.006	0.185121	Switched memory B cells	BMPR1A
DCTN5	8.85436e-06	0.202008	0.041	0.028	0.187066	Switched memory B cells	DCTN5
KAT14	8.96993e-06	0.357359	0.02	0.012	0.189508	Switched memory B cells	KAT14
ZBTB11-AS1	9.03142e-06	0.498285	0.033	0.021	0.190807	Switched memory B cells	ZBTB11-AS1
CCNF	9.06619e-06	0.607415	0.013	0.006	0.191541	Switched memory B cells	CCNF
TMEM99	9.13463e-06	0.27054	0.027	0.017	0.192987	Switched memory B cells	TMEM99
WDR47	9.25165e-06	0.208318	0.025	0.015	0.19546	Switched memory B cells	WDR47
EPG5	9.30151e-06	0.367603	0.026	0.016	0.196513	Switched memory B cells	EPG5
GEM	9.45798e-06	0.35805	0.018	0.01	0.199819	Switched memory B cells	GEM
ERCC8	9.55073e-06	0.383501	0.032	0.021	0.201778	Switched memory B cells	ERCC8
XIST	9.66978e-06	0.408922	0.088	0.069	0.204293	Switched memory B cells	XIST
RPE	9.87836e-06	0.230379	0.03	0.019	0.2087	Switched memory B cells	RPE
ARFGEF2	9.99593e-06	0.106191	0.072	0.054	0.211184	Switched memory B cells	ARFGEF2
GTPBP1	1.00449e-05	0.283867	0.049	0.035	0.212219	Switched memory B cells	GTPBP1
TNS3	1.01164e-05	0.337643	0.034	0.022	0.213728	Switched memory B cells	TNS3
AC009961.1	1.05366e-05	0.412175	0.022	0.013	0.222607	Switched memory B cells	AC009961.1
MFHAS1	1.05518e-05	0.532466	0.014	0.007	0.222929	Switched memory B cells	MFHAS1
SERF1B	1.08245e-05	0.297632	0.015	0.008	0.228689	Switched memory B cells	SERF1B
ZFAT	1.08953e-05	0.670076	0.04	0.027	0.230184	Switched memory B cells	ZFAT
CHKB-DT	1.09776e-05	0.638382	0.013	0.007	0.231924	Switched memory B cells	CHKB-DT
HIST4H4	1.09988e-05	0.134587	0.06	0.044	0.232373	Switched memory B cells	HIST4H4
CEP162	1.10063e-05	0.176692	0.028	0.018	0.232529	Switched memory B cells	CEP162
TRMT44	1.10113e-05	0.271504	0.028	0.018	0.232635	Switched memory B cells	TRMT44
AP006621.3	1.10563e-05	0.221934	0.027	0.017	0.233586	Switched memory B cells	AP006621.3
FAM72A	1.10598e-05	0.7244	0.01	0.004	0.23366	Switched memory B cells	FAM72A
XRRA1	1.11208e-05	0.550366	0.04	0.028	0.234949	Switched memory B cells	XRRA1
CHCHD4	1.11724e-05	0.128024	0.036	0.025	0.23604	Switched memory B cells	CHCHD4
SNAPC4	1.11896e-05	0.181089	0.02	0.012	0.236402	Switched memory B cells	SNAPC4
DENND5A	1.12738e-05	0.249451	0.015	0.008	0.238181	Switched memory B cells	DENND5A
HIPK1	1.13604e-05	0.223115	0.028	0.018	0.24001	Switched memory B cells	HIPK1
DCTN4	1.14488e-05	0.112406	0.094	0.074	0.241878	Switched memory B cells	DCTN4
TMEM65	1.14527e-05	0.336484	0.044	0.031	0.241961	Switched memory B cells	TMEM65
C11orf98	1.15094e-05	0.312827	0.026	0.017	0.24316	Switched memory B cells	C11orf98
TMEM39A	1.15773e-05	0.431948	0.053	0.038	0.244593	Switched memory B cells	TMEM39A
AL627171.1	1.16311e-05	0.124643	0.041	0.028	0.24573	Switched memory B cells	AL627171.1
ZNF814	1.16481e-05	0.522132	0.02	0.011	0.246089	Switched memory B cells	ZNF814
SLC10A7	1.1654e-05	0.562866	0.025	0.015	0.246214	Switched memory B cells	SLC10A7
SKP2	1.18087e-05	0.12713	0.039	0.026	0.249482	Switched memory B cells	SKP2
CCNB1	1.1926e-05	0.863567	0.015	0.008	0.25196	Switched memory B cells	CCNB1
BCAR3	1.21865e-05	0.358076	0.027	0.017	0.257464	Switched memory B cells	BCAR3
CEP131	1.21911e-05	0.539707	0.019	0.011	0.257562	Switched memory B cells	CEP131
TIMM21	1.22231e-05	0.152724	0.037	0.025	0.258237	Switched memory B cells	TIMM21
URB1	1.22736e-05	0.497544	0.022	0.013	0.259304	Switched memory B cells	URB1
MFAP3	1.24466e-05	0.524701	0.022	0.013	0.26296	Switched memory B cells	MFAP3
CD99L2	1.24477e-05	0.202949	0.023	0.014	0.262983	Switched memory B cells	CD99L2
AC004812.2	1.24949e-05	0.383327	0.019	0.011	0.26398	Switched memory B cells	AC004812.2
ASB6	1.25601e-05	0.204869	0.032	0.021	0.265357	Switched memory B cells	ASB6
CIPC	1.25798e-05	0.285717	0.019	0.011	0.265773	Switched memory B cells	CIPC
CHEK2	1.27104e-05	0.160527	0.032	0.021	0.268532	Switched memory B cells	CHEK2
DENND1A	1.27858e-05	0.1686	0.041	0.028	0.270125	Switched memory B cells	DENND1A
COL18A1	1.29161e-05	0.331779	0.028	0.018	0.272878	Switched memory B cells	COL18A1
SMURF2	1.30534e-05	0.253041	0.033	0.021	0.27578	Switched memory B cells	SMURF2
ZNF248	1.30649e-05	0.234589	0.035	0.023	0.276021	Switched memory B cells	ZNF248
PCYOX1	1.3172e-05	0.508753	0.029	0.018	0.278286	Switched memory B cells	PCYOX1
LRRC27	1.33828e-05	0.368389	0.025	0.015	0.282739	Switched memory B cells	LRRC27
MSH5	1.34886e-05	0.747892	0.016	0.008	0.284973	Switched memory B cells	MSH5
FUBP3	1.35085e-05	0.333974	0.041	0.028	0.285394	Switched memory B cells	FUBP3
CEP19	1.35556e-05	0.168478	0.018	0.01	0.286389	Switched memory B cells	CEP19
P3H1	1.36309e-05	0.425104	0.036	0.025	0.287981	Switched memory B cells	P3H1
PLEKHG2	1.36698e-05	0.65338	0.024	0.015	0.288802	Switched memory B cells	PLEKHG2
PSMA2	1.38531e-05	0.682473	0.016	0.009	0.292675	Switched memory B cells	PSMA2
ABCD3	1.4486e-05	0.248482	0.039	0.027	0.306046	Switched memory B cells	ABCD3
ZNF124	1.46463e-05	0.125507	0.039	0.027	0.309432	Switched memory B cells	ZNF124
FOSL2	1.47243e-05	0.752919	0.014	0.007	0.31108	Switched memory B cells	FOSL2
FANCI	1.49042e-05	0.860833	0.012	0.006	0.314881	Switched memory B cells	FANCI
NDUFV2-AS1	1.49502e-05	0.156705	0.055	0.04	0.315853	Switched memory B cells	NDUFV2-AS1
PEX13	1.50485e-05	0.152923	0.043	0.03	0.31793	Switched memory B cells	PEX13
AC058791.1	1.52942e-05	0.178909	0.015	0.008	0.32312	Switched memory B cells	AC058791.1
FBF1	1.53862e-05	0.269068	0.021	0.012	0.325064	Switched memory B cells	FBF1
ATP13A2	1.54529e-05	0.442682	0.022	0.013	0.326474	Switched memory B cells	ATP13A2
ST6GALNAC6	1.57742e-05	0.488944	0.014	0.008	0.333261	Switched memory B cells	ST6GALNAC6
AC022706.1	1.58078e-05	0.670866	0.012	0.005	0.333972	Switched memory B cells	AC022706.1
GUCY2C	1.68711e-05	0.642238	0.013	0.006	0.356435	Switched memory B cells	GUCY2C
ZNF598	1.69986e-05	0.120708	0.023	0.014	0.359129	Switched memory B cells	ZNF598
TATDN2	1.71166e-05	0.462179	0.034	0.023	0.361623	Switched memory B cells	TATDN2
MT-ND1	1.73575e-05	0.113015	0.943	0.912	0.366711	Switched memory B cells	MT-ND1
MTERF1	1.74639e-05	0.294294	0.03	0.02	0.368959	Switched memory B cells	MTERF1
C14orf93	1.74991e-05	0.118963	0.033	0.022	0.369703	Switched memory B cells	C14orf93
STK11	1.75391e-05	0.446143	0.021	0.012	0.370549	Switched memory B cells	STK11
USP40	1.75998e-05	0.408633	0.021	0.013	0.371831	Switched memory B cells	USP40
ATP2A2	1.77666e-05	0.270383	0.038	0.026	0.375355	Switched memory B cells	ATP2A2
SLC25A51	1.78202e-05	0.117756	0.052	0.038	0.376487	Switched memory B cells	SLC25A51
DTX3	1.78584e-05	0.833949	0.014	0.007	0.377294	Switched memory B cells	DTX3
CERS6	1.82536e-05	0.259213	0.042	0.03	0.385643	Switched memory B cells	CERS6
GAB2	1.82681e-05	0.431805	0.038	0.026	0.38595	Switched memory B cells	GAB2
PINX1.1	1.85655e-05	0.261126	0.014	0.007	0.392234	Switched memory B cells	PINX1.1
APMAP	1.91466e-05	0.115748	0.075	0.058	0.404511	Switched memory B cells	APMAP
DFFB	1.92146e-05	0.47081	0.018	0.01	0.405947	Switched memory B cells	DFFB
SDCBP2-AS1	1.93486e-05	0.369531	0.024	0.015	0.408777	Switched memory B cells	SDCBP2-AS1
MBLAC2	1.9418e-05	0.556973	0.023	0.014	0.410243	Switched memory B cells	MBLAC2
ZNF839	1.97291e-05	0.310776	0.027	0.017	0.416817	Switched memory B cells	ZNF839
AGO4	1.9819e-05	0.411269	0.018	0.01	0.418717	Switched memory B cells	AGO4
CNOT3	2.01653e-05	0.100519	0.052	0.038	0.426033	Switched memory B cells	CNOT3
NEU1	2.05037e-05	0.174292	0.082	0.064	0.433182	Switched memory B cells	NEU1
ZFYVE21	2.07353e-05	0.180105	0.025	0.015	0.438074	Switched memory B cells	ZFYVE21
D2HGDH	2.07552e-05	0.13108	0.029	0.019	0.438494	Switched memory B cells	D2HGDH
SS18L1	2.1329e-05	0.799226	0.017	0.01	0.450617	Switched memory B cells	SS18L1
SGPP1	2.15588e-05	0.103099	0.037	0.025	0.455472	Switched memory B cells	SGPP1
TSEN2	2.16777e-05	0.297562	0.034	0.023	0.457986	Switched memory B cells	TSEN2
B3GNT7	2.36551e-05	0.685773	0.012	0.006	0.499761	Switched memory B cells	B3GNT7
AL139260.1	2.39907e-05	0.499814	0.015	0.008	0.506851	Switched memory B cells	AL139260.1
CCP110	2.44401e-05	0.209401	0.041	0.029	0.516345	Switched memory B cells	CCP110
ZNF624	2.46458e-05	0.78006	0.019	0.011	0.520692	Switched memory B cells	ZNF624
AC004922.1	2.46651e-05	0.471395	0.012	0.006	0.5211	Switched memory B cells	AC004922.1
KNTC1	2.47707e-05	0.24164	0.028	0.018	0.52333	Switched memory B cells	KNTC1
ZBTB49	2.48088e-05	0.330983	0.021	0.012	0.524135	Switched memory B cells	ZBTB49
MTAP	2.48733e-05	0.308164	0.029	0.019	0.525498	Switched memory B cells	MTAP
IFT27	2.49164e-05	0.114262	0.057	0.042	0.526409	Switched memory B cells	IFT27
LRRC56	2.50417e-05	0.904311	0.011	0.005	0.529057	Switched memory B cells	LRRC56
HAUS6	2.50419e-05	0.360126	0.043	0.03	0.529059	Switched memory B cells	HAUS6
FER	2.51114e-05	0.286695	0.039	0.027	0.530528	Switched memory B cells	FER
MED18	2.51272e-05	0.475438	0.022	0.013	0.530862	Switched memory B cells	MED18
MGAT3	2.52594e-05	1.18271	0.01	0.004	0.533656	Switched memory B cells	MGAT3
PPP1R3E	2.53737e-05	0.105628	0.066	0.05	0.53607	Switched memory B cells	PPP1R3E
FAM50B	2.54553e-05	0.104774	0.025	0.016	0.537795	Switched memory B cells	FAM50B
PAQR3	2.55047e-05	0.315391	0.039	0.027	0.538837	Switched memory B cells	PAQR3
ZEB1-AS1	2.55881e-05	0.667166	0.021	0.012	0.5406	Switched memory B cells	ZEB1-AS1
PRAG1	2.56053e-05	0.312673	0.031	0.021	0.540964	Switched memory B cells	PRAG1
ZNF780A	2.57775e-05	0.442156	0.031	0.021	0.544602	Switched memory B cells	ZNF780A
PGAM5	2.62719e-05	0.103259	0.038	0.026	0.555046	Switched memory B cells	PGAM5
ENO3	2.64319e-05	0.512104	0.013	0.007	0.558426	Switched memory B cells	ENO3
ULK4	2.66412e-05	0.270473	0.037	0.026	0.562849	Switched memory B cells	ULK4
SEC22A	2.70001e-05	0.439574	0.014	0.007	0.570432	Switched memory B cells	SEC22A
GCN1	2.7353e-05	0.11904	0.051	0.037	0.577886	Switched memory B cells	GCN1
RACGAP1	2.77594e-05	0.610473	0.014	0.007	0.586473	Switched memory B cells	RACGAP1
PTRH1	2.8217e-05	0.32775	0.027	0.017	0.596142	Switched memory B cells	PTRH1
GK5	2.859e-05	0.165033	0.023	0.014	0.604022	Switched memory B cells	GK5
SEMA7A	2.88121e-05	0.244706	0.026	0.016	0.608714	Switched memory B cells	SEMA7A
PIGU	2.94843e-05	0.280897	0.032	0.021	0.622915	Switched memory B cells	PIGU
VWA5A	2.96515e-05	0.45774	0.019	0.011	0.626448	Switched memory B cells	VWA5A
FNDC11	2.99771e-05	0.466714	0.012	0.006	0.633327	Switched memory B cells	FNDC11
BRPF1	3.01697e-05	0.166267	0.03	0.02	0.637395	Switched memory B cells	BRPF1
GSS	3.03867e-05	0.314637	0.04	0.028	0.641979	Switched memory B cells	GSS
SH3BP5L	3.04451e-05	0.717577	0.016	0.009	0.643215	Switched memory B cells	SH3BP5L
ZNF75D	3.14564e-05	0.118478	0.021	0.013	0.664579	Switched memory B cells	ZNF75D
ZNF717	3.14717e-05	0.129095	0.026	0.017	0.664902	Switched memory B cells	ZNF717
CYB5R2	3.14768e-05	0.453008	0.017	0.009	0.66501	Switched memory B cells	CYB5R2
ASH2L	3.24557e-05	0.117575	0.053	0.039	0.685692	Switched memory B cells	ASH2L
IGLV2-8	3.25445e-05	0.241671	0.147	0.128	0.687568	Switched memory B cells	IGLV2-8
FAM120C	3.26159e-05	0.282905	0.027	0.017	0.689076	Switched memory B cells	FAM120C
BX890604.1	3.33739e-05	0.427061	0.01	0.004	0.705091	Switched memory B cells	BX890604.1
TIMM10B	3.34264e-05	0.208335	0.022	0.013	0.7062	Switched memory B cells	TIMM10B
SPIN4	3.36569e-05	0.435454	0.013	0.006	0.711069	Switched memory B cells	SPIN4
SEPSECS	3.38314e-05	0.348901	0.025	0.016	0.714756	Switched memory B cells	SEPSECS
TTLL1	3.38575e-05	0.258357	0.017	0.009	0.715307	Switched memory B cells	TTLL1
ZNF681	3.41655e-05	0.181823	0.021	0.013	0.721815	Switched memory B cells	ZNF681
AC020915.3	3.51137e-05	0.233193	0.029	0.019	0.741848	Switched memory B cells	AC020915.3
ABCC1	3.51563e-05	0.178258	0.057	0.043	0.742747	Switched memory B cells	ABCC1
MRPS28	3.52768e-05	0.177053	0.048	0.035	0.745293	Switched memory B cells	MRPS28
KANSL1L	3.55635e-05	0.65631	0.016	0.009	0.75135	Switched memory B cells	KANSL1L
FAM213B	3.57895e-05	0.349943	0.018	0.011	0.756124	Switched memory B cells	FAM213B
SELENOI	3.61933e-05	0.240673	0.049	0.035	0.764655	Switched memory B cells	SELENOI
MIR22HG	3.62296e-05	0.401079	0.033	0.022	0.765423	Switched memory B cells	MIR22HG
GPR25	3.65996e-05	0.414078	0.024	0.015	0.773239	Switched memory B cells	GPR25
SIK2	3.66432e-05	0.233938	0.037	0.025	0.77416	Switched memory B cells	SIK2
MTBP	3.78445e-05	0.812661	0.013	0.007	0.79954	Switched memory B cells	MTBP
HSF2	3.78864e-05	0.184433	0.038	0.026	0.800427	Switched memory B cells	HSF2
LINC00467	3.78931e-05	0.244812	0.037	0.026	0.800568	Switched memory B cells	LINC00467
IFIT1	3.84073e-05	0.531941	0.012	0.006	0.81143	Switched memory B cells	IFIT1
ZNF621	3.89093e-05	0.364435	0.031	0.021	0.822037	Switched memory B cells	ZNF621
BRCA2	4.03353e-05	0.12213	0.047	0.035	0.852165	Switched memory B cells	BRCA2
HIVEP3	4.0394e-05	0.285238	0.023	0.014	0.853403	Switched memory B cells	HIVEP3
RBM41	4.12151e-05	0.139457	0.056	0.041	0.870751	Switched memory B cells	RBM41
WDHD1	4.1469e-05	0.295579	0.02	0.012	0.876115	Switched memory B cells	WDHD1
SERPINI1	4.18004e-05	0.267883	0.036	0.025	0.883118	Switched memory B cells	SERPINI1
CHUK	4.21165e-05	0.301505	0.036	0.025	0.889794	Switched memory B cells	CHUK
RAB30-AS1	4.24732e-05	0.250652	0.046	0.033	0.897332	Switched memory B cells	RAB30-AS1
LNX2	4.41085e-05	0.15498	0.022	0.014	0.931881	Switched memory B cells	LNX2
ABHD4	4.44801e-05	0.282794	0.02	0.012	0.93973	Switched memory B cells	ABHD4
METTL22	4.46011e-05	0.209635	0.031	0.021	0.942287	Switched memory B cells	METTL22
HERC6	4.4665e-05	0.111123	0.02	0.012	0.943638	Switched memory B cells	HERC6
SOS1	4.48911e-05	0.197911	0.046	0.033	0.948415	Switched memory B cells	SOS1
SNX13	4.52846e-05	0.129905	0.069	0.053	0.956727	Switched memory B cells	SNX13
SYNGAP1	4.5494e-05	0.310763	0.024	0.015	0.961153	Switched memory B cells	SYNGAP1
TTLL3	4.5858e-05	0.55135	0.018	0.011	0.968843	Switched memory B cells	TTLL3
ZNF23	4.59676e-05	0.123623	0.017	0.01	0.971158	Switched memory B cells	ZNF23
TCEANC	4.63505e-05	0.2523	0.017	0.009	0.979247	Switched memory B cells	TCEANC
SESN2	4.63698e-05	0.230031	0.022	0.013	0.979656	Switched memory B cells	SESN2
SEL1L	4.71869e-05	0.176824	0.11	0.09	0.996917	Switched memory B cells	SEL1L
MOSPD2	4.75425e-05	0.366156	0.035	0.024	1	Switched memory B cells	MOSPD2
ERLIN1	4.76477e-05	0.302211	0.019	0.011	1	Switched memory B cells	ERLIN1
ABCD2	4.84523e-05	0.795487	0.01	0.005	1	Switched memory B cells	ABCD2
MRPL30	4.87205e-05	0.171037	0.014	0.008	1	Switched memory B cells	MRPL30
VARS2	4.9068e-05	0.721297	0.023	0.015	1	Switched memory B cells	VARS2
DGAT2	4.96178e-05	0.364567	0.025	0.016	1	Switched memory B cells	DGAT2
KIF5C	4.96722e-05	0.383834	0.019	0.012	1	Switched memory B cells	KIF5C
LINC00630	4.98166e-05	0.589817	0.011	0.006	1	Switched memory B cells	LINC00630
PIGV	5.12665e-05	0.27055	0.022	0.014	1	Switched memory B cells	PIGV
ZFYVE1	5.13809e-05	0.400011	0.021	0.013	1	Switched memory B cells	ZFYVE1
GPAM	5.16614e-05	0.434107	0.021	0.013	1	Switched memory B cells	GPAM
NOMO3	5.2555e-05	1.15486	0.01	0.005	1	Switched memory B cells	NOMO3
ZNF317	5.28548e-05	0.132968	0.026	0.017	1	Switched memory B cells	ZNF317
ZBTB37	5.332e-05	0.410535	0.025	0.016	1	Switched memory B cells	ZBTB37
ZSWIM6	5.34554e-05	0.953197	0.017	0.01	1	Switched memory B cells	ZSWIM6
C9orf40	5.41172e-05	0.379303	0.018	0.01	1	Switched memory B cells	C9orf40
PBX2	5.47359e-05	0.278573	0.042	0.03	1	Switched memory B cells	PBX2
MTMR1	5.60873e-05	0.501098	0.019	0.011	1	Switched memory B cells	MTMR1
DCAF1	5.60997e-05	0.121161	0.028	0.018	1	Switched memory B cells	DCAF1
PSTK	5.6515e-05	0.405759	0.021	0.013	1	Switched memory B cells	PSTK
AC098484.3	5.66158e-05	0.256051	0.029	0.02	1	Switched memory B cells	AC098484.3
MMAA	5.66893e-05	0.464364	0.021	0.013	1	Switched memory B cells	MMAA
UBE2W	5.77364e-05	0.227817	0.023	0.014	1	Switched memory B cells	UBE2W
CHRNB1	5.80445e-05	0.179608	0.034	0.024	1	Switched memory B cells	CHRNB1
IDE	5.83411e-05	0.140252	0.046	0.034	1	Switched memory B cells	IDE
TSC1	5.83981e-05	0.252663	0.039	0.027	1	Switched memory B cells	TSC1
BCL2L1	5.91661e-05	0.409459	0.027	0.018	1	Switched memory B cells	BCL2L1
PPP1R3F	5.98825e-05	0.411014	0.019	0.011	1	Switched memory B cells	PPP1R3F
OAS3	5.99949e-05	0.762194	0.017	0.01	1	Switched memory B cells	OAS3
STXBP4	6.02124e-05	0.279404	0.021	0.013	1	Switched memory B cells	STXBP4
AC105020.6	6.12664e-05	0.633949	0.012	0.006	1	Switched memory B cells	AC105020.6
MIB1	6.12797e-05	0.6151	0.02	0.012	1	Switched memory B cells	MIB1
ZNF35	6.18538e-05	0.285573	0.025	0.016	1	Switched memory B cells	ZNF35
AC016831.5	6.20954e-05	0.711825	0.014	0.008	1	Switched memory B cells	AC016831.5
LYPD6B	6.25715e-05	0.360476	0.015	0.008	1	Switched memory B cells	LYPD6B
PAXIP1	6.29012e-05	0.274911	0.022	0.014	1	Switched memory B cells	PAXIP1
MED14	6.42277e-05	0.152729	0.05	0.037	1	Switched memory B cells	MED14
FDXR	6.47554e-05	0.694281	0.016	0.009	1	Switched memory B cells	FDXR
DNHD1	6.54091e-05	0.867429	0.01	0.004	1	Switched memory B cells	DNHD1
ARHGEF12	6.65446e-05	1.12938	0.013	0.007	1	Switched memory B cells	ARHGEF12
ISYNA1	6.68975e-05	0.102504	0.031	0.021	1	Switched memory B cells	ISYNA1
HIST1H2BE	6.72601e-05	0.8955	0.013	0.007	1	Switched memory B cells	HIST1H2BE
CSAD	6.90558e-05	0.31008	0.029	0.02	1	Switched memory B cells	CSAD
ZFP1	7.81465e-05	0.554718	0.019	0.012	1	Switched memory B cells	ZFP1
KHSRP	7.93414e-05	0.20061	0.038	0.027	1	Switched memory B cells	KHSRP
KIF27	7.99526e-05	0.240378	0.019	0.012	1	Switched memory B cells	KIF27
FAN1	8.03608e-05	0.12033	0.021	0.013	1	Switched memory B cells	FAN1
PIK3CB	8.0586e-05	0.150347	0.035	0.024	1	Switched memory B cells	PIK3CB
E2F3	8.09629e-05	0.146454	0.032	0.022	1	Switched memory B cells	E2F3
FAM227B	8.26909e-05	0.125077	0.024	0.015	1	Switched memory B cells	FAM227B
FAM118B	8.35922e-05	0.210553	0.026	0.017	1	Switched memory B cells	FAM118B
PRICKLE3	8.54387e-05	0.206181	0.024	0.016	1	Switched memory B cells	PRICKLE3
FBP1	8.62251e-05	0.508174	0.01	0.005	1	Switched memory B cells	FBP1
SLC29A3	8.77163e-05	0.853166	0.022	0.014	1	Switched memory B cells	SLC29A3
RPTOR	8.92885e-05	0.249307	0.041	0.03	1	Switched memory B cells	RPTOR
PROSER1	9.14736e-05	0.26937	0.034	0.024	1	Switched memory B cells	PROSER1
PXN-AS1	9.21833e-05	0.415219	0.02	0.013	1	Switched memory B cells	PXN-AS1
AC011416.3	9.26397e-05	0.416572	0.014	0.008	1	Switched memory B cells	AC011416.3
MTHFSD	9.30148e-05	0.170579	0.029	0.02	1	Switched memory B cells	MTHFSD
AC002091.2	9.34362e-05	0.271264	0.022	0.014	1	Switched memory B cells	AC002091.2
FXN	9.38464e-05	0.678143	0.011	0.006	1	Switched memory B cells	FXN
DNAJC27	9.41899e-05	0.211447	0.06	0.046	1	Switched memory B cells	DNAJC27
ACAD9	9.54205e-05	0.122739	0.031	0.021	1	Switched memory B cells	ACAD9
ZNF142	9.54614e-05	0.104656	0.03	0.02	1	Switched memory B cells	ZNF142
AP3S2	9.66495e-05	0.18401	0.026	0.017	1	Switched memory B cells	AP3S2
AL161421.1	9.68646e-05	0.353518	0.011	0.006	1	Switched memory B cells	AL161421.1
KCTD5	9.79066e-05	0.12041	0.037	0.026	1	Switched memory B cells	KCTD5
VMAC	9.82424e-05	0.261231	0.033	0.023	1	Switched memory B cells	VMAC
SLC19A1	9.82622e-05	0.276868	0.019	0.011	1	Switched memory B cells	SLC19A1
TRIM23	9.90669e-05	0.243609	0.034	0.024	1	Switched memory B cells	TRIM23
AC114490.2	0.000100209	0.41344	0.01	0.005	1	Switched memory B cells	AC114490.2
ZNF189	0.000100521	0.382181	0.025	0.016	1	Switched memory B cells	ZNF189
LRP2BP	0.000100859	0.669217	0.01	0.005	1	Switched memory B cells	LRP2BP
PAAF1	0.00010103	0.178931	0.05	0.038	1	Switched memory B cells	PAAF1
MAGOHB	0.000101543	0.134862	0.053	0.039	1	Switched memory B cells	MAGOHB
KLC4	0.000101625	0.575328	0.017	0.01	1	Switched memory B cells	KLC4
DGKG	0.00010214	0.375742	0.014	0.008	1	Switched memory B cells	DGKG
SZT2	0.000102613	0.617409	0.033	0.023	1	Switched memory B cells	SZT2
LENG8-AS1	0.000104649	0.329629	0.024	0.016	1	Switched memory B cells	LENG8-AS1
KLHDC10	0.00010507	0.104332	0.039	0.028	1	Switched memory B cells	KLHDC10
LMBRD2	0.000105221	0.452525	0.036	0.026	1	Switched memory B cells	LMBRD2
AL590705.1	0.000106295	0.155566	0.013	0.007	1	Switched memory B cells	AL590705.1
WDR7	0.000106651	0.318151	0.027	0.018	1	Switched memory B cells	WDR7
ALOX15	0.000106735	0.184774	0.011	0.005	1	Switched memory B cells	ALOX15
IFI27L1	0.000107312	0.486634	0.029	0.02	1	Switched memory B cells	IFI27L1
SERPINB8	0.000107491	0.383129	0.017	0.01	1	Switched memory B cells	SERPINB8
PRKAG2-AS1	0.000107768	0.155673	0.03	0.021	1	Switched memory B cells	PRKAG2-AS1
AC009812.1	0.000111536	0.710994	0.013	0.007	1	Switched memory B cells	AC009812.1
GEMIN5	0.000113391	0.23614	0.035	0.025	1	Switched memory B cells	GEMIN5
CLUH	0.000114632	0.667721	0.016	0.009	1	Switched memory B cells	CLUH
ZNF724	0.000117666	0.489657	0.012	0.007	1	Switched memory B cells	ZNF724
FAM167A	0.000122414	0.417436	0.014	0.008	1	Switched memory B cells	FAM167A
BTD	0.000122827	0.155915	0.044	0.033	1	Switched memory B cells	BTD
FBXL18	0.000122832	0.761957	0.01	0.005	1	Switched memory B cells	FBXL18
PPIP5K1	0.000125909	0.235086	0.021	0.013	1	Switched memory B cells	PPIP5K1
PER1	0.000127397	0.149819	0.06	0.047	1	Switched memory B cells	PER1
FKBP1C	0.000130397	0.363792	0.012	0.007	1	Switched memory B cells	FKBP1C
ZBTB41	0.000130511	0.531954	0.029	0.02	1	Switched memory B cells	ZBTB41
AP001462.1	0.000130949	0.548803	0.012	0.007	1	Switched memory B cells	AP001462.1
DGCR8	0.000132735	0.518278	0.021	0.013	1	Switched memory B cells	DGCR8
SLC35D1	0.000132879	0.24808	0.028	0.019	1	Switched memory B cells	SLC35D1
TTC21B	0.000132898	0.281483	0.059	0.045	1	Switched memory B cells	TTC21B
AL390728.6	0.000133163	0.560981	0.013	0.007	1	Switched memory B cells	AL390728.6
AC083880.1	0.000136127	0.400962	0.019	0.012	1	Switched memory B cells	AC083880.1
RBM12	0.000137637	0.141257	0.032	0.022	1	Switched memory B cells	RBM12
LRRN1	0.000140834	1.08049	0.016	0.009	1	Switched memory B cells	LRRN1
INO80B	0.000145542	0.454416	0.013	0.007	1	Switched memory B cells	INO80B
THAP8	0.000147335	0.398651	0.014	0.008	1	Switched memory B cells	THAP8
CEP57L1	0.000147374	0.266053	0.025	0.016	1	Switched memory B cells	CEP57L1
UPF1	0.000148447	0.119638	0.028	0.019	1	Switched memory B cells	UPF1
FAM160A2	0.000149658	0.308897	0.024	0.016	1	Switched memory B cells	FAM160A2
CDPF1	0.000150859	0.170954	0.031	0.021	1	Switched memory B cells	CDPF1
CERK	0.000153756	0.114897	0.05	0.037	1	Switched memory B cells	CERK
SMYD4	0.000155782	0.107602	0.048	0.036	1	Switched memory B cells	SMYD4
RBM45	0.000158248	0.209405	0.032	0.022	1	Switched memory B cells	RBM45
TAF13	0.000159774	0.402023	0.026	0.018	1	Switched memory B cells	TAF13
TNFAIP8L2	0.000161428	0.228054	0.014	0.008	1	Switched memory B cells	TNFAIP8L2
MYLK-AS1	0.000162211	0.250207	0.017	0.01	1	Switched memory B cells	MYLK-AS1
PIGN	0.000162422	0.269149	0.033	0.023	1	Switched memory B cells	PIGN
ZNF202	0.000165964	0.285597	0.018	0.011	1	Switched memory B cells	ZNF202
MT-ATP8	0.000167458	0.259045	0.577	0.542	1	Switched memory B cells	MT-ATP8
DNAJB4	0.000168979	0.257284	0.025	0.017	1	Switched memory B cells	DNAJB4
ST3GAL3	0.000170192	0.358268	0.023	0.015	1	Switched memory B cells	ST3GAL3
USP25	0.000171168	0.141142	0.075	0.059	1	Switched memory B cells	USP25
MBTPS2	0.000171925	0.3027	0.026	0.017	1	Switched memory B cells	MBTPS2
GOSR2	0.000172994	0.338436	0.031	0.021	1	Switched memory B cells	GOSR2
ZNF623	0.000173871	0.120407	0.024	0.016	1	Switched memory B cells	ZNF623
ZNF664	0.00017726	0.116309	0.045	0.034	1	Switched memory B cells	ZNF664
NUSAP1	0.000179731	0.567049	0.015	0.009	1	Switched memory B cells	NUSAP1
ACRBP	0.000181346	0.521163	0.013	0.007	1	Switched memory B cells	ACRBP
CDKN2A	0.000183915	0.552837	0.03	0.021	1	Switched memory B cells	CDKN2A
ZBTB14	0.000184608	0.186771	0.025	0.017	1	Switched memory B cells	ZBTB14
TRUB1	0.000186749	0.387864	0.029	0.02	1	Switched memory B cells	TRUB1
AC092747.4	0.000187318	0.655831	0.012	0.007	1	Switched memory B cells	AC092747.4
SPINT1-AS1	0.0001893	0.219933	0.021	0.013	1	Switched memory B cells	SPINT1-AS1
PLA2G15	0.000190026	0.762532	0.014	0.008	1	Switched memory B cells	PLA2G15
AC040169.1	0.000191586	0.215873	0.015	0.008	1	Switched memory B cells	AC040169.1
LUZP1	0.000191738	0.136702	0.032	0.022	1	Switched memory B cells	LUZP1
AL117339.5	0.000191768	0.287607	0.026	0.018	1	Switched memory B cells	AL117339.5
PSEN2	0.000195255	0.346643	0.027	0.018	1	Switched memory B cells	PSEN2
DCP1B	0.000195684	0.132616	0.026	0.017	1	Switched memory B cells	DCP1B
PRDM10	0.000201655	0.21363	0.016	0.009	1	Switched memory B cells	PRDM10
FOXK2	0.000204844	0.360147	0.019	0.012	1	Switched memory B cells	FOXK2
ZNF93	0.000205236	0.457974	0.025	0.017	1	Switched memory B cells	ZNF93
MROH1	0.000213699	0.369709	0.031	0.021	1	Switched memory B cells	MROH1
SETD4	0.000216816	0.454351	0.036	0.026	1	Switched memory B cells	SETD4
C19orf12	0.000217536	0.135747	0.06	0.046	1	Switched memory B cells	C19orf12
MRM1	0.000219016	0.147722	0.02	0.012	1	Switched memory B cells	MRM1
TCP11L1	0.000220806	0.369471	0.03	0.021	1	Switched memory B cells	TCP11L1
DUSP8	0.000220818	0.586676	0.011	0.006	1	Switched memory B cells	DUSP8
POLR3B	0.000225011	0.365024	0.02	0.013	1	Switched memory B cells	POLR3B
ZNF514	0.000226073	0.603996	0.011	0.006	1	Switched memory B cells	ZNF514
CD3EAP	0.000227805	0.258204	0.016	0.009	1	Switched memory B cells	CD3EAP
WIPF2	0.00022828	0.254939	0.05	0.038	1	Switched memory B cells	WIPF2
LIG3	0.000228311	0.231636	0.029	0.02	1	Switched memory B cells	LIG3
AL117379.1	0.000228506	0.273984	0.01	0.005	1	Switched memory B cells	AL117379.1
NKIRAS1	0.000229504	0.734667	0.015	0.009	1	Switched memory B cells	NKIRAS1
GRPEL2	0.000237409	0.366696	0.011	0.006	1	Switched memory B cells	GRPEL2
HIC2	0.000239644	0.247493	0.019	0.012	1	Switched memory B cells	HIC2
POF1B	0.000239826	0.736249	0.011	0.006	1	Switched memory B cells	POF1B
RFC3	0.000243941	0.443556	0.023	0.015	1	Switched memory B cells	RFC3
OTUD3	0.000252706	0.181232	0.025	0.017	1	Switched memory B cells	OTUD3
DNAH1	0.000262599	0.98191	0.011	0.006	1	Switched memory B cells	DNAH1
C14orf28	0.00026434	0.365476	0.022	0.014	1	Switched memory B cells	C14orf28
ATRN	0.000267013	0.287336	0.024	0.016	1	Switched memory B cells	ATRN
EML6	0.000274227	0.33736	0.034	0.024	1	Switched memory B cells	EML6
KIAA0930	0.000276581	0.146595	0.021	0.013	1	Switched memory B cells	KIAA0930
SLC26A2	0.000278458	0.425648	0.019	0.012	1	Switched memory B cells	SLC26A2
AC009065.4	0.000280544	0.196089	0.011	0.006	1	Switched memory B cells	AC009065.4
KCTD2	0.000285826	0.147915	0.011	0.006	1	Switched memory B cells	KCTD2
PPP1R37	0.000287403	0.449712	0.033	0.024	1	Switched memory B cells	PPP1R37
AL627422.2	0.00028949	0.518718	0.011	0.006	1	Switched memory B cells	AL627422.2
CTNS	0.000295383	0.285712	0.023	0.015	1	Switched memory B cells	CTNS
BTBD9	0.000298701	0.100797	0.049	0.038	1	Switched memory B cells	BTBD9
IFNAR2	0.000303286	0.241554	0.043	0.032	1	Switched memory B cells	IFNAR2
TUBE1	0.000303494	0.121321	0.02	0.013	1	Switched memory B cells	TUBE1
PIK3C2A	0.000304313	0.201972	0.066	0.052	1	Switched memory B cells	PIK3C2A
TTC9	0.000306072	0.107701	0.039	0.028	1	Switched memory B cells	TTC9
TMEM63B	0.000306156	0.342711	0.017	0.01	1	Switched memory B cells	TMEM63B
TBC1D19	0.000309889	0.373037	0.023	0.015	1	Switched memory B cells	TBC1D19
ADCY3	0.000315076	0.177955	0.029	0.02	1	Switched memory B cells	ADCY3
AC090517.4	0.000317622	0.326846	0.015	0.009	1	Switched memory B cells	AC090517.4
ZSCAN9	0.000326361	0.201673	0.024	0.016	1	Switched memory B cells	ZSCAN9
C3orf18	0.000328813	0.19532	0.014	0.008	1	Switched memory B cells	C3orf18
BBS4	0.000328938	0.192757	0.024	0.016	1	Switched memory B cells	BBS4
RRAGD	0.000340084	0.502648	0.011	0.006	1	Switched memory B cells	RRAGD
SLC30A7	0.000341511	0.211033	0.052	0.04	1	Switched memory B cells	SLC30A7
KRBA2	0.000349708	0.331759	0.023	0.015	1	Switched memory B cells	KRBA2
ZNF680	0.000358696	0.14512	0.035	0.026	1	Switched memory B cells	ZNF680
CCDC51	0.000361633	0.137835	0.019	0.012	1	Switched memory B cells	CCDC51
L2HGDH	0.000372155	0.336127	0.013	0.008	1	Switched memory B cells	L2HGDH
DBT	0.000399747	0.350169	0.016	0.01	1	Switched memory B cells	DBT
CAPN15	0.000403799	0.195043	0.014	0.008	1	Switched memory B cells	CAPN15
B3GLCT	0.000405649	0.278971	0.027	0.019	1	Switched memory B cells	B3GLCT
L3MBTL1	0.000407768	0.412045	0.014	0.008	1	Switched memory B cells	L3MBTL1
PPP1R3D	0.00041618	0.371746	0.015	0.009	1	Switched memory B cells	PPP1R3D
LRRIQ3	0.000424479	0.683585	0.012	0.007	1	Switched memory B cells	LRRIQ3
AL441992.1	0.00042491	0.375267	0.019	0.012	1	Switched memory B cells	AL441992.1
ZCCHC4	0.000426388	0.190965	0.024	0.016	1	Switched memory B cells	ZCCHC4
RAD54L2	0.000438503	0.274448	0.023	0.016	1	Switched memory B cells	RAD54L2
LINC01358	0.000440422	0.492961	0.016	0.009	1	Switched memory B cells	LINC01358
ZNF778	0.000446586	0.352022	0.013	0.007	1	Switched memory B cells	ZNF778
GRAMD4	0.000447171	0.527262	0.018	0.011	1	Switched memory B cells	GRAMD4
LFNG	0.000451627	0.115606	0.02	0.013	1	Switched memory B cells	LFNG
TOMM40L	0.000452018	0.175103	0.014	0.008	1	Switched memory B cells	TOMM40L
HLCS	0.000453078	0.173492	0.022	0.015	1	Switched memory B cells	HLCS
SAMD4A	0.000460532	0.244471	0.017	0.011	1	Switched memory B cells	SAMD4A
C21orf62-AS1	0.000461395	0.193864	0.012	0.007	1	Switched memory B cells	C21orf62-AS1
MED20	0.000462391	0.209747	0.017	0.011	1	Switched memory B cells	MED20
FGFBP3	0.000466925	0.374767	0.011	0.006	1	Switched memory B cells	FGFBP3
GTF2E1	0.000468191	0.143345	0.021	0.014	1	Switched memory B cells	GTF2E1
JRK	0.000469169	0.421585	0.013	0.008	1	Switched memory B cells	JRK
ZNF525	0.000473965	0.411853	0.021	0.014	1	Switched memory B cells	ZNF525
ABHD2	0.000477104	0.33785	0.037	0.027	1	Switched memory B cells	ABHD2
SGO2	0.000484173	0.119499	0.02	0.013	1	Switched memory B cells	SGO2
SSFA2	0.000487214	0.331902	0.041	0.031	1	Switched memory B cells	SSFA2
SLC12A2	0.000487763	0.147001	0.036	0.027	1	Switched memory B cells	SLC12A2
PKNOX1	0.000494738	0.111995	0.04	0.03	1	Switched memory B cells	PKNOX1
CNKSR2	0.000495796	0.285126	0.041	0.031	1	Switched memory B cells	CNKSR2
ZBED4	0.00050189	0.324695	0.023	0.015	1	Switched memory B cells	ZBED4
RASA4	0.000503427	0.714901	0.01	0.005	1	Switched memory B cells	RASA4
CLPB	0.000506063	0.379554	0.03	0.022	1	Switched memory B cells	CLPB
ZFP69	0.000515811	0.166642	0.01	0.005	1	Switched memory B cells	ZFP69
MIER3	0.000521061	0.492044	0.018	0.012	1	Switched memory B cells	MIER3
ALKBH8	0.000529468	0.116335	0.027	0.019	1	Switched memory B cells	ALKBH8
MAVS	0.000539676	0.14014	0.044	0.033	1	Switched memory B cells	MAVS
AC007728.2	0.000565819	0.330803	0.015	0.009	1	Switched memory B cells	AC007728.2
HSPA12A	0.000573155	1.25548	0.011	0.006	1	Switched memory B cells	HSPA12A
PSMG3-AS1	0.000581022	0.485129	0.019	0.012	1	Switched memory B cells	PSMG3-AS1
SBF1	0.000582276	0.185386	0.033	0.024	1	Switched memory B cells	SBF1
PLEKHA8	0.000585225	0.216942	0.026	0.018	1	Switched memory B cells	PLEKHA8
SOX5	0.000596673	0.188096	0.037	0.027	1	Switched memory B cells	SOX5
PNMA1	0.0006178	0.294729	0.02	0.013	1	Switched memory B cells	PNMA1
TMEM94	0.000629729	0.138368	0.029	0.02	1	Switched memory B cells	TMEM94
EDC4	0.000651157	0.197738	0.022	0.014	1	Switched memory B cells	EDC4
EEF2KMT	0.000652876	0.142554	0.033	0.024	1	Switched memory B cells	EEF2KMT
LINC00115	0.000654835	0.400776	0.019	0.012	1	Switched memory B cells	LINC00115
TRIM68	0.000680848	0.557727	0.012	0.007	1	Switched memory B cells	TRIM68
TXNDC15	0.000689483	0.188879	0.073	0.06	1	Switched memory B cells	TXNDC15
TENT4B	0.000700445	0.206863	0.034	0.025	1	Switched memory B cells	TENT4B
ZNF596	0.000701661	0.508233	0.015	0.009	1	Switched memory B cells	ZNF596
KSR1	0.000707217	0.842325	0.01	0.006	1	Switched memory B cells	KSR1
MIPEP	0.000708432	0.252444	0.033	0.024	1	Switched memory B cells	MIPEP
ZNF790	0.00072857	0.406949	0.022	0.015	1	Switched memory B cells	ZNF790
SLC16A13	0.000745119	0.166749	0.013	0.008	1	Switched memory B cells	SLC16A13
ZSCAN26	0.000750216	0.106736	0.035	0.025	1	Switched memory B cells	ZSCAN26
VSIG10L	0.000758071	0.216718	0.01	0.005	1	Switched memory B cells	VSIG10L
FAM19A2	0.000786353	0.277032	0.012	0.007	1	Switched memory B cells	FAM19A2
LRRC42	0.000796582	0.132053	0.031	0.022	1	Switched memory B cells	LRRC42
PIGM	0.000797681	0.309401	0.016	0.01	1	Switched memory B cells	PIGM
KLC2	0.000802716	0.119864	0.031	0.022	1	Switched memory B cells	KLC2
FAM215B	0.000853755	0.119347	0.015	0.009	1	Switched memory B cells	FAM215B
REEP4	0.000856815	0.322601	0.018	0.012	1	Switched memory B cells	REEP4
TUBGCP4	0.00086054	0.232525	0.028	0.02	1	Switched memory B cells	TUBGCP4
LIN7C	0.000864101	0.33375	0.028	0.02	1	Switched memory B cells	LIN7C
CDC37L1-DT	0.000866548	0.427291	0.01	0.005	1	Switched memory B cells	CDC37L1-DT
AVEN	0.000884707	0.494848	0.012	0.007	1	Switched memory B cells	AVEN
AC010654.1	0.000903749	0.57223	0.011	0.007	1	Switched memory B cells	AC010654.1
BTBD6	0.000908453	0.148724	0.025	0.017	1	Switched memory B cells	BTBD6
AC078846.1	0.000908612	0.486878	0.019	0.013	1	Switched memory B cells	AC078846.1
ATXN7L2	0.000913058	0.230386	0.015	0.009	1	Switched memory B cells	ATXN7L2
TBC1D32	0.0009153	0.157573	0.02	0.014	1	Switched memory B cells	TBC1D32
SLX4	0.000920919	0.348941	0.011	0.007	1	Switched memory B cells	SLX4
KLF5	0.000921798	0.230252	0.013	0.008	1	Switched memory B cells	KLF5
EDC3	0.000922171	0.140351	0.029	0.021	1	Switched memory B cells	EDC3
ASB7	0.000954503	0.156058	0.036	0.027	1	Switched memory B cells	ASB7
TGFBR1	0.000963644	0.370716	0.03	0.022	1	Switched memory B cells	TGFBR1
LINC00910	0.000975206	0.253117	0.018	0.012	1	Switched memory B cells	LINC00910
HS2ST1	0.00102592	0.208675	0.049	0.038	1	Switched memory B cells	HS2ST1
AL356599.1	0.00103038	0.122593	0.016	0.01	1	Switched memory B cells	AL356599.1
PITRM1	0.00106321	0.117171	0.037	0.027	1	Switched memory B cells	PITRM1
HINFP	0.00107945	0.304814	0.027	0.019	1	Switched memory B cells	HINFP
HOXB4	0.00108422	0.647262	0.012	0.007	1	Switched memory B cells	HOXB4
HDX	0.00109418	0.299873	0.01	0.006	1	Switched memory B cells	HDX
APBB3	0.00110826	0.149275	0.023	0.016	1	Switched memory B cells	APBB3
RBAK	0.0011122	0.188079	0.017	0.011	1	Switched memory B cells	RBAK
ZNF441	0.00112548	0.175289	0.019	0.013	1	Switched memory B cells	ZNF441
VPS9D1	0.00115355	0.261905	0.013	0.008	1	Switched memory B cells	VPS9D1
SARM1	0.00116431	0.365298	0.024	0.017	1	Switched memory B cells	SARM1
MFGE8	0.00116631	0.350814	0.014	0.009	1	Switched memory B cells	MFGE8
CPOX	0.00118211	0.398461	0.015	0.01	1	Switched memory B cells	CPOX
RMI1	0.00119722	0.104321	0.019	0.013	1	Switched memory B cells	RMI1
YOD1	0.00120283	0.606831	0.015	0.01	1	Switched memory B cells	YOD1
IFFO1	0.00120319	0.207958	0.037	0.027	1	Switched memory B cells	IFFO1
ETV2	0.00121663	0.512275	0.012	0.007	1	Switched memory B cells	ETV2
ZNF345	0.0012317	0.286117	0.016	0.01	1	Switched memory B cells	ZNF345
CUL9	0.00123762	0.161175	0.023	0.016	1	Switched memory B cells	CUL9
GTPBP2	0.00125446	0.340074	0.011	0.006	1	Switched memory B cells	GTPBP2
VKORC1	0.0012627	0.335764	0.012	0.007	1	Switched memory B cells	VKORC1
MIGA2	0.00127122	0.298125	0.031	0.023	1	Switched memory B cells	MIGA2
CCDC102B	0.00131049	0.280272	0.02	0.014	1	Switched memory B cells	CCDC102B
POP1	0.00131796	0.517636	0.019	0.013	1	Switched memory B cells	POP1
SAP130	0.00138883	0.37545	0.031	0.023	1	Switched memory B cells	SAP130
AL121658.1	0.00144107	0.270676	0.011	0.006	1	Switched memory B cells	AL121658.1
ZNF701	0.00145976	0.156519	0.022	0.015	1	Switched memory B cells	ZNF701
RDH13	0.00146151	0.109806	0.031	0.023	1	Switched memory B cells	RDH13
QPCTL	0.00148847	0.4843	0.022	0.016	1	Switched memory B cells	QPCTL
RNF144B	0.00151093	0.242773	0.024	0.017	1	Switched memory B cells	RNF144B
TLR9	0.00151976	0.541019	0.013	0.008	1	Switched memory B cells	TLR9
NDC1	0.00152524	0.457636	0.022	0.015	1	Switched memory B cells	NDC1
FAM160B2	0.00153381	0.161937	0.033	0.025	1	Switched memory B cells	FAM160B2
ARFGAP1	0.0015392	0.17718	0.023	0.016	1	Switched memory B cells	ARFGAP1
ST20-AS1	0.00161918	0.24042	0.015	0.01	1	Switched memory B cells	ST20-AS1
SUSD1	0.00163212	0.468173	0.012	0.007	1	Switched memory B cells	SUSD1
GATAD1	0.00165244	0.132437	0.074	0.061	1	Switched memory B cells	GATAD1
ZXDC	0.00167	0.105625	0.069	0.056	1	Switched memory B cells	ZXDC
STX11	0.00169269	0.174068	0.035	0.026	1	Switched memory B cells	STX11
ALG10	0.00169372	0.203322	0.018	0.012	1	Switched memory B cells	ALG10
LINC00526	0.00177291	0.233318	0.012	0.008	1	Switched memory B cells	LINC00526
AP003392.6	0.00179901	0.168344	0.011	0.006	1	Switched memory B cells	AP003392.6
FZR1	0.00180403	0.213524	0.035	0.027	1	Switched memory B cells	FZR1
GOLPH3L	0.00182848	0.120746	0.025	0.018	1	Switched memory B cells	GOLPH3L
SP1	0.00184407	0.163337	0.059	0.048	1	Switched memory B cells	SP1
TPRG1L	0.00197391	0.104192	0.024	0.017	1	Switched memory B cells	TPRG1L
SBNO2	0.00200837	0.318811	0.02	0.014	1	Switched memory B cells	SBNO2
HEATR5A	0.00202207	0.26553	0.011	0.007	1	Switched memory B cells	HEATR5A
ACTL10	0.00203138	0.477947	0.011	0.007	1	Switched memory B cells	ACTL10
LINC00649	0.0020527	0.152845	0.017	0.011	1	Switched memory B cells	LINC00649
SEC16A	0.00210836	0.301224	0.043	0.034	1	Switched memory B cells	SEC16A
LIN7B	0.00211084	0.100849	0.024	0.017	1	Switched memory B cells	LIN7B
AC009495.3	0.00211189	0.393757	0.017	0.011	1	Switched memory B cells	AC009495.3
GVQW3	0.00214064	1.16213	0.01	0.006	1	Switched memory B cells	GVQW3
E2F6	0.00214499	0.285462	0.012	0.008	1	Switched memory B cells	E2F6
RPH3AL	0.00216108	0.480518	0.013	0.008	1	Switched memory B cells	RPH3AL
SYTL3	0.00217517	0.360727	0.02	0.013	1	Switched memory B cells	SYTL3
SLFN11	0.002198	0.127054	0.02	0.013	1	Switched memory B cells	SLFN11
NF2	0.00220522	0.214371	0.034	0.026	1	Switched memory B cells	NF2
MPP5	0.00223804	0.257825	0.039	0.031	1	Switched memory B cells	MPP5
AMZ1	0.00227112	0.42964	0.011	0.006	1	Switched memory B cells	AMZ1
FAM168A	0.0022918	0.227068	0.017	0.011	1	Switched memory B cells	FAM168A
AC023157.3	0.00229834	0.235655	0.014	0.009	1	Switched memory B cells	AC023157.3
TUBG1	0.00230618	0.295308	0.022	0.016	1	Switched memory B cells	TUBG1
HCFC2	0.00231715	0.400995	0.02	0.014	1	Switched memory B cells	HCFC2
LINC01534	0.00237668	0.323704	0.012	0.008	1	Switched memory B cells	LINC01534
MPP7	0.00237677	0.489318	0.012	0.007	1	Switched memory B cells	MPP7
DPY19L4	0.0024279	0.215458	0.019	0.013	1	Switched memory B cells	DPY19L4
AL450326.1	0.00244527	0.180038	0.019	0.013	1	Switched memory B cells	AL450326.1
SPATA5	0.00245138	0.134471	0.039	0.03	1	Switched memory B cells	SPATA5
BRPF3	0.00250595	0.312885	0.015	0.01	1	Switched memory B cells	BRPF3
TMEM8A	0.0025202	0.221601	0.011	0.007	1	Switched memory B cells	TMEM8A
ATAD3A	0.00252671	0.248753	0.028	0.021	1	Switched memory B cells	ATAD3A
TMEM106A	0.00254329	0.116991	0.033	0.025	1	Switched memory B cells	TMEM106A
PIAS3	0.00258847	0.154996	0.029	0.022	1	Switched memory B cells	PIAS3
NUP35	0.00259632	0.254435	0.022	0.016	1	Switched memory B cells	NUP35
SPDL1	0.00266046	0.436128	0.015	0.01	1	Switched memory B cells	SPDL1
AC132192.2	0.00274583	0.759041	0.017	0.012	1	Switched memory B cells	AC132192.2
PPP1R3B	0.00282223	0.262687	0.017	0.011	1	Switched memory B cells	PPP1R3B
MKL2	0.00285831	0.311164	0.039	0.03	1	Switched memory B cells	MKL2
AC007114.1	0.00289309	0.144251	0.018	0.013	1	Switched memory B cells	AC007114.1
FAM161A	0.00289737	0.381973	0.017	0.012	1	Switched memory B cells	FAM161A
RNF31	0.00291748	0.273258	0.023	0.017	1	Switched memory B cells	RNF31
RHBDD3	0.00294731	0.302976	0.017	0.012	1	Switched memory B cells	RHBDD3
LACC1	0.00296393	0.257969	0.01	0.006	1	Switched memory B cells	LACC1
CES4A	0.00301627	0.602561	0.01	0.006	1	Switched memory B cells	CES4A
ITGAV	0.00303065	0.80543	0.011	0.006	1	Switched memory B cells	ITGAV
ZNF585B	0.00307013	0.258204	0.01	0.006	1	Switched memory B cells	ZNF585B
ZNF257	0.00311151	0.124755	0.011	0.007	1	Switched memory B cells	ZNF257
PLK3	0.00311533	0.137035	0.028	0.021	1	Switched memory B cells	PLK3
SGSM2	0.00313379	0.114773	0.011	0.007	1	Switched memory B cells	SGSM2
MIR4435-2HG	0.00318901	0.465676	0.03	0.022	1	Switched memory B cells	MIR4435-2HG
C2CD2	0.00325454	0.19269	0.018	0.012	1	Switched memory B cells	C2CD2
SLC8B1	0.00332962	0.109515	0.025	0.018	1	Switched memory B cells	SLC8B1
TP63	0.00354522	0.946866	0.01	0.006	1	Switched memory B cells	TP63
CLEC11A	0.00355346	0.410406	0.011	0.007	1	Switched memory B cells	CLEC11A
GPD2	0.00360901	0.357758	0.016	0.01	1	Switched memory B cells	GPD2
SLC31A1	0.00362004	0.237814	0.014	0.009	1	Switched memory B cells	SLC31A1
AC019163.1	0.00367393	0.141639	0.016	0.01	1	Switched memory B cells	AC019163.1
ERMAP	0.00374466	0.381407	0.011	0.007	1	Switched memory B cells	ERMAP
FGD4	0.00378618	0.292339	0.017	0.012	1	Switched memory B cells	FGD4
YIPF2	0.00386756	0.323132	0.045	0.037	1	Switched memory B cells	YIPF2
CDKN2C	0.00388675	0.570559	0.016	0.011	1	Switched memory B cells	CDKN2C
GCC1	0.00401164	0.206623	0.025	0.018	1	Switched memory B cells	GCC1
SLC4A2	0.00402137	0.521523	0.014	0.009	1	Switched memory B cells	SLC4A2
ZSCAN25	0.0041511	0.158854	0.021	0.015	1	Switched memory B cells	ZSCAN25
NINJ1	0.0042253	0.19787	0.027	0.02	1	Switched memory B cells	NINJ1
ZNF575	0.004277	0.164857	0.018	0.012	1	Switched memory B cells	ZNF575
RHEBL1	0.00428555	0.294907	0.017	0.011	1	Switched memory B cells	RHEBL1
TTLL4	0.00430106	0.323752	0.011	0.007	1	Switched memory B cells	TTLL4
FAM234A	0.00430802	0.165042	0.012	0.007	1	Switched memory B cells	FAM234A
NFIX	0.00440245	0.315515	0.012	0.007	1	Switched memory B cells	NFIX
GNPNAT1	0.00440432	0.141291	0.029	0.022	1	Switched memory B cells	GNPNAT1
ZNF250	0.00451919	0.170023	0.027	0.02	1	Switched memory B cells	ZNF250
SRRD	0.00457521	0.14167	0.033	0.026	1	Switched memory B cells	SRRD
NAGA	0.00460024	0.592907	0.022	0.016	1	Switched memory B cells	NAGA
SYNJ2BP	0.00465661	0.46008	0.015	0.01	1	Switched memory B cells	SYNJ2BP
ZNF519	0.00483273	0.519193	0.02	0.014	1	Switched memory B cells	ZNF519
INPPL1	0.00484095	0.362353	0.016	0.011	1	Switched memory B cells	INPPL1
LINC01715	0.00486828	0.227586	0.018	0.012	1	Switched memory B cells	LINC01715
ESRRA	0.0048857	0.142039	0.019	0.014	1	Switched memory B cells	ESRRA
NUP50-DT	0.004999	0.34883	0.012	0.008	1	Switched memory B cells	NUP50-DT
DVL3	0.00508736	0.149427	0.037	0.029	1	Switched memory B cells	DVL3
TMEM97	0.0051048	0.105853	0.023	0.017	1	Switched memory B cells	TMEM97
ALG11	0.00516412	0.10956	0.038	0.03	1	Switched memory B cells	ALG11
ANGEL1	0.00516861	0.408897	0.018	0.013	1	Switched memory B cells	ANGEL1
PQLC2	0.00523709	0.102798	0.023	0.017	1	Switched memory B cells	PQLC2
SLC35F6	0.005313	0.274217	0.015	0.01	1	Switched memory B cells	SLC35F6
CENPN	0.00555799	0.3968	0.026	0.019	1	Switched memory B cells	CENPN
FBXO5	0.00556179	0.264381	0.022	0.016	1	Switched memory B cells	FBXO5
LENG9	0.00559707	0.329671	0.017	0.012	1	Switched memory B cells	LENG9
IQGAP2	0.00561609	0.101404	0.113	0.098	1	Switched memory B cells	IQGAP2
SLC39A11	0.00563264	0.339578	0.025	0.018	1	Switched memory B cells	SLC39A11
RPP25	0.00568369	0.275383	0.011	0.007	1	Switched memory B cells	RPP25
ST14	0.00570573	0.354563	0.033	0.025	1	Switched memory B cells	ST14
CASTOR3	0.00571456	0.17989	0.014	0.009	1	Switched memory B cells	CASTOR3
ARHGAP18	0.00581211	0.169444	0.04	0.032	1	Switched memory B cells	ARHGAP18
LRRC1	0.00581704	0.623538	0.01	0.006	1	Switched memory B cells	LRRC1
SEC24D	0.00590855	0.262182	0.061	0.051	1	Switched memory B cells	SEC24D
STARD9	0.00610266	0.346525	0.012	0.008	1	Switched memory B cells	STARD9
FAM157C	0.00620588	0.22476	0.011	0.007	1	Switched memory B cells	FAM157C
ZNF133	0.00649066	0.497759	0.011	0.007	1	Switched memory B cells	ZNF133
RORA	0.0065287	0.211486	0.021	0.016	1	Switched memory B cells	RORA
ZSCAN12	0.00662856	0.167083	0.015	0.01	1	Switched memory B cells	ZSCAN12
HPS6	0.00689939	0.191366	0.023	0.017	1	Switched memory B cells	HPS6
TIMM8A	0.0069932	0.188908	0.021	0.015	1	Switched memory B cells	TIMM8A
HSPA14	0.00701767	0.469277	0.01	0.007	1	Switched memory B cells	HSPA14
LMNB2	0.00704726	0.218502	0.021	0.016	1	Switched memory B cells	LMNB2
ZNF787	0.00716756	0.15988	0.021	0.016	1	Switched memory B cells	ZNF787
MED26	0.00740233	0.768626	0.011	0.007	1	Switched memory B cells	MED26
MTHFD1L	0.00743192	0.361702	0.016	0.011	1	Switched memory B cells	MTHFD1L
SENP3	0.00747163	0.196929	0.014	0.01	1	Switched memory B cells	SENP3
FBXO45	0.007539	0.422086	0.012	0.008	1	Switched memory B cells	FBXO45
ZNF184	0.007641	0.163642	0.013	0.009	1	Switched memory B cells	ZNF184
TPMT	0.00779835	0.146543	0.02	0.014	1	Switched memory B cells	TPMT
MSANTD2	0.00785682	0.145018	0.011	0.007	1	Switched memory B cells	MSANTD2
MASTL	0.0078869	0.449326	0.01	0.006	1	Switched memory B cells	MASTL
CLSTN3	0.00794955	0.510786	0.011	0.007	1	Switched memory B cells	CLSTN3
ZNF764	0.00830661	0.244545	0.012	0.008	1	Switched memory B cells	ZNF764
AC092683.1	0.00831279	0.131873	0.024	0.018	1	Switched memory B cells	AC092683.1
ZNF782	0.00832074	0.239587	0.015	0.011	1	Switched memory B cells	ZNF782
AP001347.1	0.00839865	0.586043	0.01	0.007	1	Switched memory B cells	AP001347.1
EOGT	0.00852131	0.232074	0.013	0.008	1	Switched memory B cells	EOGT
WDR25	0.00853524	0.341066	0.018	0.013	1	Switched memory B cells	WDR25
TM9SF1	0.00871473	0.232147	0.048	0.04	1	Switched memory B cells	TM9SF1
TMTC3	0.00878031	0.431556	0.011	0.008	1	Switched memory B cells	TMTC3
SETD1A	0.00897922	0.154323	0.02	0.014	1	Switched memory B cells	SETD1A
PFAS	0.0091558	0.186979	0.022	0.017	1	Switched memory B cells	PFAS
KDM4A	0.00921505	0.311375	0.012	0.008	1	Switched memory B cells	KDM4A
RNLS	0.00944325	0.214911	0.016	0.011	1	Switched memory B cells	RNLS
PTCD2	0.00958723	0.410675	0.015	0.01	1	Switched memory B cells	PTCD2
CCDC117	0.00982198	0.151045	0.038	0.03	1	Switched memory B cells	CCDC117
RETREG3	0.00984802	0.203031	0.037	0.03	1	Switched memory B cells	RETREG3
HIST1H2BJ	0.0098621	0.353374	0.015	0.011	1	Switched memory B cells	HIST1H2BJ
CEP97	0.00987185	0.285082	0.038	0.03	1	Switched memory B cells	CEP97
IGLV1-36	0.00995279	0.307621	0.011	0.016	1	Switched memory B cells	IGLV1-36
LINC01857	0	2.86319	0.353	0.066	0	Non-switched memory B cells	LINC01857
RPS3	6.83626e-224	0.587834	0.928	0.846	1.4443e-219	Non-switched memory B cells	RPS3
RPL8	3.85466e-168	0.487658	0.948	0.888	8.14374e-164	Non-switched memory B cells	RPL8
RPS8	5.79992e-157	0.450317	0.966	0.932	1.22535e-152	Non-switched memory B cells	RPS8
RPL10	1.20993e-154	0.451174	0.979	0.941	2.55621e-150	Non-switched memory B cells	RPL10
RPS23	7.47046e-153	0.468132	0.951	0.873	1.57828e-148	Non-switched memory B cells	RPS23
FTH1	1.45423e-151	0.599212	0.937	0.863	3.07235e-147	Non-switched memory B cells	FTH1
RPS28	1.24495e-148	0.459484	0.939	0.859	2.63021e-144	Non-switched memory B cells	RPS28
RPL19	6.60374e-145	0.4252	0.952	0.889	1.39517e-140	Non-switched memory B cells	RPL19
RPL30	1.71712e-144	0.447732	0.957	0.897	3.62777e-140	Non-switched memory B cells	RPL30
RPS27A	6.50432e-142	0.442711	0.945	0.87	1.37417e-137	Non-switched memory B cells	RPS27A
RPL7A	3.68832e-137	0.432298	0.94	0.868	7.79231e-133	Non-switched memory B cells	RPL7A
RPL41	2.0038e-136	0.406776	0.969	0.935	4.23343e-132	Non-switched memory B cells	RPL41
RPL11	3.06267e-136	0.419872	0.969	0.919	6.4705e-132	Non-switched memory B cells	RPL11
RPS3A	6.69671e-136	0.431679	0.95	0.89	1.41481e-131	Non-switched memory B cells	RPS3A
FAU	3.08333e-134	0.436932	0.943	0.86	6.51415e-130	Non-switched memory B cells	FAU
RPS21	3.97532e-134	0.444005	0.937	0.859	8.39866e-130	Non-switched memory B cells	RPS21
RPS18	8.91275e-131	0.478709	0.929	0.843	1.883e-126	Non-switched memory B cells	RPS18
RPS27	8.09306e-129	0.484339	0.942	0.876	1.70982e-124	Non-switched memory B cells	RPS27
FCRLA	7.89163e-128	0.928975	0.542	0.306	1.66726e-123	Non-switched memory B cells	FCRLA
EEF1B2	4.86466e-127	0.507207	0.897	0.783	1.02776e-122	Non-switched memory B cells	EEF1B2
RPL34	1.49644e-125	0.417465	0.95	0.878	3.16153e-121	Non-switched memory B cells	RPL34
H3F3B	4.15883e-124	0.502944	0.954	0.911	8.78635e-120	Non-switched memory B cells	H3F3B
RPL12	4.34893e-122	0.438973	0.941	0.867	9.18797e-118	Non-switched memory B cells	RPL12
KLF2	5.7133e-118	0.664612	0.859	0.76	1.20705e-113	Non-switched memory B cells	KLF2
RPL35A	1.28066e-117	0.427305	0.916	0.821	2.70566e-113	Non-switched memory B cells	RPL35A
RPS5	3.12797e-117	0.444136	0.91	0.816	6.60847e-113	Non-switched memory B cells	RPS5
KLK1	2.76331e-115	2.62977	0.125	0.027	5.83804e-111	Non-switched memory B cells	KLK1
BTG1	7.88388e-114	0.466553	0.953	0.906	1.66563e-109	Non-switched memory B cells	BTG1
RPS14	4.38905e-111	0.402315	0.939	0.864	9.27274e-107	Non-switched memory B cells	RPS14
EEF1D	5.08264e-110	0.46099	0.89	0.79	1.07381e-105	Non-switched memory B cells	EEF1D
RPS12	6.87411e-107	0.405488	0.961	0.904	1.45229e-102	Non-switched memory B cells	RPS12
LILRA4	8.36501e-106	4.09884	0.049	0.003	1.76728e-101	Non-switched memory B cells	LILRA4
RGS2	2.65206e-105	1.44737	0.283	0.121	5.60302e-101	Non-switched memory B cells	RGS2
RPSA	5.55402e-105	0.425227	0.907	0.829	1.1734e-100	Non-switched memory B cells	RPSA
RPS2	1.17498e-100	0.386974	0.943	0.882	2.48239e-96	Non-switched memory B cells	RPS2
RPL3	1.4749e-100	0.446782	0.906	0.811	3.11603e-96	Non-switched memory B cells	RPL3
RBM38	2.84084e-100	1.03778	0.415	0.223	6.00184e-96	Non-switched memory B cells	RBM38
RPL32	3.95127e-100	0.373978	0.956	0.884	8.34785e-96	Non-switched memory B cells	RPL32
RPS6	1.67282e-96	0.4022	0.924	0.836	3.53416e-92	Non-switched memory B cells	RPS6
FTL	1.67651e-96	0.430673	0.9	0.792	3.54197e-92	Non-switched memory B cells	FTL
RPL9	2.37802e-96	0.447515	0.884	0.775	5.02404e-92	Non-switched memory B cells	RPL9
PLD4	2.88999e-96	1.28169	0.267	0.113	6.10567e-92	Non-switched memory B cells	PLD4
EEF1A1	1.69994e-91	0.356088	0.98	0.964	3.59146e-87	Non-switched memory B cells	EEF1A1
ITM2C	3.26475e-87	0.6281	0.357	0.181	6.89745e-83	Non-switched memory B cells	ITM2C
RPL18	1.63789e-85	0.346217	0.938	0.871	3.46038e-81	Non-switched memory B cells	RPL18
RPL14	1.39179e-83	0.35238	0.935	0.866	2.94044e-79	Non-switched memory B cells	RPL14
RPLP2	1.51258e-82	0.34833	0.936	0.855	3.19564e-78	Non-switched memory B cells	RPLP2
TOMM7	8.00069e-82	0.508264	0.809	0.676	1.6903e-77	Non-switched memory B cells	TOMM7
RPS15	8.34114e-81	0.338481	0.937	0.858	1.76223e-76	Non-switched memory B cells	RPS15
RHOB	3.52677e-79	0.919859	0.51	0.342	7.45102e-75	Non-switched memory B cells	RHOB
PFDN5	9.92319e-79	0.43253	0.851	0.73	2.09647e-74	Non-switched memory B cells	PFDN5
RPL36	1.92711e-78	0.369736	0.899	0.801	4.07141e-74	Non-switched memory B cells	RPL36
JUNB	4.92123e-77	0.459382	0.861	0.76	1.03971e-72	Non-switched memory B cells	JUNB
GPR1831	8.43318e-77	0.73148	0.576	0.407	1.78168e-72	Non-switched memory B cells	GPR183
RPL28	1.39168e-76	0.33084	0.957	0.895	2.94021e-72	Non-switched memory B cells	RPL28
RPS9	1.42296e-76	0.408345	0.871	0.75	3.00628e-72	Non-switched memory B cells	RPS9
ALPL	4.00246e-76	4.82748	0.032	0.001	8.45599e-72	Non-switched memory B cells	ALPL
RPS19	2.42011e-74	0.352635	0.928	0.839	5.11297e-70	Non-switched memory B cells	RPS19
RPL5	4.40371e-74	0.344975	0.927	0.849	9.30371e-70	Non-switched memory B cells	RPL5
AEBP1	3.56152e-72	2.72212	0.047	0.005	7.52443e-68	Non-switched memory B cells	AEBP1
RPS29	3.63802e-72	0.397185	0.869	0.747	7.68605e-68	Non-switched memory B cells	RPS29
RPS13	1.5234e-71	0.332523	0.942	0.866	3.21849e-67	Non-switched memory B cells	RPS13
RPL35	1.82635e-71	0.382014	0.879	0.761	3.85852e-67	Non-switched memory B cells	RPL35
UBC	1.97304e-71	0.39727	0.896	0.816	4.16844e-67	Non-switched memory B cells	UBC
RPL38	4.51348e-71	0.446049	0.826	0.7	9.53562e-67	Non-switched memory B cells	RPL38
RPL39	4.57234e-71	0.338752	0.943	0.876	9.65998e-67	Non-switched memory B cells	RPL39
CD1C	6.8154e-71	1.51115	0.253	0.126	1.43989e-66	Non-switched memory B cells	CD1C
RPL37	7.86425e-71	0.343858	0.929	0.842	1.66148e-66	Non-switched memory B cells	RPL37
RPS4X	8.17569e-71	0.333667	0.935	0.856	1.72728e-66	Non-switched memory B cells	RPS4X
RPL24	7.07633e-68	0.361791	0.886	0.78	1.49502e-63	Non-switched memory B cells	RPL24
SNX9	3.45468e-67	0.873483	0.319	0.172	7.2987e-63	Non-switched memory B cells	SNX9
PLAC8	3.54923e-67	0.825426	0.468	0.312	7.49846e-63	Non-switched memory B cells	PLAC8
RPL13A	5.71382e-66	0.358858	0.902	0.816	1.20716e-61	Non-switched memory B cells	RPL13A
MNDA	1.41108e-64	1.55188	0.114	0.036	2.9812e-60	Non-switched memory B cells	MNDA
RPL22	1.51928e-64	0.340808	0.899	0.791	3.20978e-60	Non-switched memory B cells	RPL22
TPT1	1.84309e-64	0.343234	0.929	0.847	3.89389e-60	Non-switched memory B cells	TPT1
PTMA	1.86707e-64	0.283423	0.962	0.917	3.94456e-60	Non-switched memory B cells	PTMA
RPS26	4.55465e-64	0.421144	0.891	0.807	9.6226e-60	Non-switched memory B cells	RPS26
PTPRJ	9.38602e-64	1.98754	0.078	0.018	1.98298e-59	Non-switched memory B cells	PTPRJ
NACA	1.53881e-63	0.338769	0.911	0.804	3.25104e-59	Non-switched memory B cells	NACA
RPS25	1.90555e-63	0.337117	0.912	0.816	4.02585e-59	Non-switched memory B cells	RPS25
RPL29	2.36745e-63	0.317882	0.928	0.847	5.00172e-59	Non-switched memory B cells	RPL29
AREG	5.45099e-63	0.960797	0.273	0.138	1.15163e-58	Non-switched memory B cells	AREG
ZFP36L2	6.29837e-63	0.605757	0.752	0.648	1.33066e-58	Non-switched memory B cells	ZFP36L2
RPL23A	1.29176e-61	0.353933	0.89	0.783	2.7291e-57	Non-switched memory B cells	RPL23A
RPS15A	4.60309e-61	0.30583	0.941	0.867	9.72495e-57	Non-switched memory B cells	RPS15A
HSP90AB1	1.85141e-60	0.399539	0.888	0.817	3.91147e-56	Non-switched memory B cells	HSP90AB1
RPL31	1.11755e-59	0.387176	0.841	0.717	2.36105e-55	Non-switched memory B cells	RPL31
RPS24	1.7186e-58	0.306362	0.926	0.847	3.63088e-54	Non-switched memory B cells	RPS24
RPL13	2.33324e-58	0.295334	0.953	0.897	4.92943e-54	Non-switched memory B cells	RPL13
HIST1H4C	5.27903e-58	0.468927	0.697	0.56	1.1153e-53	Non-switched memory B cells	HIST1H4C
RPLP0	3.02898e-56	0.297582	0.938	0.876	6.39932e-52	Non-switched memory B cells	RPLP0
NXPH4	4.02828e-56	1.69701	0.094	0.028	8.51055e-52	Non-switched memory B cells	NXPH4
ITM2B	9.12428e-56	0.503001	0.638	0.493	1.92769e-51	Non-switched memory B cells	ITM2B
PNRC1	3.4523e-55	0.315173	0.915	0.845	7.29367e-51	Non-switched memory B cells	PNRC1
MAST4	7.12683e-54	2.6667	0.051	0.009	1.50569e-49	Non-switched memory B cells	MAST4
RPL7	2.87348e-53	0.351201	0.859	0.731	6.0708e-49	Non-switched memory B cells	RPL7
RPL10A	6.11818e-53	0.323707	0.875	0.775	1.29259e-48	Non-switched memory B cells	RPL10A
EEF2	6.1907e-53	0.354513	0.868	0.772	1.30791e-48	Non-switched memory B cells	EEF2
ZNF331	1.84693e-52	0.954626	0.257	0.138	3.902e-48	Non-switched memory B cells	ZNF331
NOP53	4.56026e-52	0.478031	0.699	0.579	9.63446e-48	Non-switched memory B cells	NOP53
FCRL2	1.30241e-51	1.10105	0.182	0.084	2.7516e-47	Non-switched memory B cells	FCRL2
GSTP1	1.50398e-51	0.65016	0.367	0.224	3.17747e-47	Non-switched memory B cells	GSTP1
TOP1MT	5.39507e-51	1.96406	0.077	0.021	1.13982e-46	Non-switched memory B cells	TOP1MT
TSC22D3	1.89095e-50	0.307919	0.918	0.87	3.995e-46	Non-switched memory B cells	TSC22D3
SNRPD2	9.39383e-50	0.450596	0.745	0.617	1.98463e-45	Non-switched memory B cells	SNRPD2
UBA52	1.03072e-49	0.317439	0.867	0.753	2.17759e-45	Non-switched memory B cells	UBA52
RPS16	1.94512e-49	0.311626	0.885	0.791	4.10945e-45	Non-switched memory B cells	RPS16
FOXP1	5.77118e-49	0.481705	0.572	0.426	1.21928e-44	Non-switched memory B cells	FOXP1
IL6	2.86204e-48	2.02023	0.059	0.014	6.04663e-44	Non-switched memory B cells	IL6
ERP29	4.99448e-46	0.450743	0.687	0.579	1.05518e-41	Non-switched memory B cells	ERP29
HNRNPA0	1.87228e-44	0.562226	0.573	0.456	3.95558e-40	Non-switched memory B cells	HNRNPA0
RACK1	2.80652e-43	0.272764	0.914	0.833	5.92934e-39	Non-switched memory B cells	RACK1
TGIF1	3.4314e-43	1.52412	0.1	0.037	7.24951e-39	Non-switched memory B cells	TGIF1
RPL36AL	4.32269e-43	0.337207	0.808	0.683	9.13254e-39	Non-switched memory B cells	RPL36AL
TEAD2	5.08837e-43	2.83089	0.029	0.004	1.07502e-38	Non-switched memory B cells	TEAD2
SIDT1	1.08242e-42	0.796822	0.194	0.099	2.28684e-38	Non-switched memory B cells	SIDT1
RPS7	1.45767e-42	0.252875	0.948	0.883	3.07962e-38	Non-switched memory B cells	RPS7
RPS4Y1	1.91618e-42	0.579579	0.562	0.458	4.04832e-38	Non-switched memory B cells	RPS4Y1
GNG11	2.56515e-41	2.80446	0.026	0.003	5.4194e-37	Non-switched memory B cells	GNG11
SYK	2.59659e-41	0.651125	0.419	0.298	5.48582e-37	Non-switched memory B cells	SYK
COL9A3	4.26648e-41	1.68342	0.079	0.026	9.0138e-37	Non-switched memory B cells	COL9A3
B2M1	4.50433e-41	0.191687	0.988	0.975	9.5163e-37	Non-switched memory B cells	B2M
EIF1	4.81726e-41	0.200037	0.972	0.946	1.01774e-36	Non-switched memory B cells	EIF1
RPL21	6.95246e-41	0.273152	0.898	0.801	1.46885e-36	Non-switched memory B cells	RPL21
CCSER1	1.29239e-40	1.71658	0.061	0.017	2.73043e-36	Non-switched memory B cells	CCSER1
COTL11	2.09631e-40	0.39312	0.717	0.586	4.42887e-36	Non-switched memory B cells	COTL1
MPEG1	5.50732e-39	1.18685	0.093	0.035	1.16353e-34	Non-switched memory B cells	MPEG1
RPS11	7.79182e-39	0.304021	0.844	0.739	1.64618e-34	Non-switched memory B cells	RPS11
IGHD	2.39551e-38	0.374694	0.213	0.112	5.06099e-34	Non-switched memory B cells	IGHD
TNFSF9	3.20585e-38	3.74618	0.022	0.002	6.773e-34	Non-switched memory B cells	TNFSF9
LRRK2	7.75109e-38	1.02916	0.096	0.037	1.63757e-33	Non-switched memory B cells	LRRK2
GALNTL6	1.86234e-37	3.0886	0.022	0.002	3.93457e-33	Non-switched memory B cells	GALNTL6
CCNI	5.51569e-37	0.314922	0.832	0.733	1.1653e-32	Non-switched memory B cells	CCNI
HNRNPA1	6.61893e-37	0.324713	0.813	0.721	1.39838e-32	Non-switched memory B cells	HNRNPA1
CLMN	9.0765e-37	1.15927	0.078	0.027	1.91759e-32	Non-switched memory B cells	CLMN
HMGN2	2.34898e-36	0.400349	0.641	0.534	4.9627e-32	Non-switched memory B cells	HMGN2
ATP6V0C	3.65806e-36	0.622351	0.496	0.396	7.72838e-32	Non-switched memory B cells	ATP6V0C
SNHG7	5.92233e-36	0.458229	0.551	0.436	1.25121e-31	Non-switched memory B cells	SNHG7
RIN3	1.14155e-35	0.955869	0.129	0.059	2.41176e-31	Non-switched memory B cells	RIN3
GPM6A	2.26655e-35	3.19576	0.023	0.003	4.78854e-31	Non-switched memory B cells	GPM6A
HCK	4.71336e-35	1.12496	0.146	0.073	9.95791e-31	Non-switched memory B cells	HCK
APP	4.98383e-35	0.873129	0.098	0.039	1.05293e-30	Non-switched memory B cells	APP
CD48	5.79595e-35	0.485761	0.615	0.518	1.22451e-30	Non-switched memory B cells	CD48
MILR1	7.55256e-35	1.1876	0.094	0.037	1.59563e-30	Non-switched memory B cells	MILR1
CD79A	7.62321e-35	0.23437	0.916	0.853	1.61056e-30	Non-switched memory B cells	CD79A
FCGR2B	1.10206e-34	0.722268	0.269	0.169	2.32833e-30	Non-switched memory B cells	FCGR2B
RPL27A	1.34122e-34	0.330732	0.756	0.635	2.8336e-30	Non-switched memory B cells	RPL27A
CIRBP	2.49884e-34	0.342861	0.769	0.674	5.27931e-30	Non-switched memory B cells	CIRBP
FAM213A	2.66247e-33	1.90417	0.038	0.008	5.625e-29	Non-switched memory B cells	FAM213A
YPEL5	4.35254e-33	0.393329	0.561	0.456	9.19562e-29	Non-switched memory B cells	YPEL5
ZFAS1	1.91305e-32	0.494596	0.568	0.468	4.04171e-28	Non-switched memory B cells	ZFAS1
EZR	3.05872e-32	0.378624	0.815	0.753	6.46216e-28	Non-switched memory B cells	EZR
TENT5C	3.47551e-32	0.573816	0.337	0.23	7.34271e-28	Non-switched memory B cells	TENT5C
SLA	3.60107e-32	1.33069	0.072	0.026	7.60798e-28	Non-switched memory B cells	SLA
IFITM2	3.87847e-31	0.539855	0.475	0.375	8.19404e-27	Non-switched memory B cells	IFITM2
RPS20	7.18161e-31	0.311727	0.756	0.642	1.51726e-26	Non-switched memory B cells	RPS20
RPL36A	8.33155e-31	0.323038	0.678	0.566	1.76021e-26	Non-switched memory B cells	RPL36A
ZNF804A	1.7985e-30	1.98683	0.039	0.01	3.7997e-26	Non-switched memory B cells	ZNF804A
RPL18A	8.55284e-30	0.231937	0.954	0.89	1.80696e-25	Non-switched memory B cells	RPL18A
EMP3	8.66741e-30	0.438882	0.771	0.69	1.83116e-25	Non-switched memory B cells	EMP3
RPL6	1.05028e-29	0.233133	0.923	0.841	2.21892e-25	Non-switched memory B cells	RPL6
ALOX5AP	2.72125e-29	0.618679	0.284	0.189	5.74918e-25	Non-switched memory B cells	ALOX5AP
CD72	6.48138e-29	0.679055	0.167	0.091	1.36932e-24	Non-switched memory B cells	CD72
NPC2	2.83557e-28	0.613826	0.343	0.25	5.99072e-24	Non-switched memory B cells	NPC2
SH3BP5	3.24089e-28	0.497755	0.406	0.305	6.84704e-24	Non-switched memory B cells	SH3BP5
CNFN	9.35809e-28	1.15067	0.111	0.055	1.97708e-23	Non-switched memory B cells	CNFN
DUSP1	1.31887e-27	0.213917	0.846	0.771	2.78638e-23	Non-switched memory B cells	DUSP1
CD84	3.9597e-27	1.24429	0.062	0.023	8.36565e-23	Non-switched memory B cells	CD84
SEC62	5.37777e-27	0.330375	0.618	0.528	1.13616e-22	Non-switched memory B cells	SEC62
COX4I1	9.32744e-27	0.244678	0.85	0.743	1.97061e-22	Non-switched memory B cells	COX4I1
SLC25A6	1.59327e-26	0.253762	0.848	0.745	3.3661e-22	Non-switched memory B cells	SLC25A6
SRP14	2.03412e-26	0.274909	0.752	0.656	4.29749e-22	Non-switched memory B cells	SRP14
COX7C	2.24291e-26	0.254173	0.81	0.687	4.7386e-22	Non-switched memory B cells	COX7C
IFI44L	2.44717e-26	1.28769	0.051	0.017	5.17014e-22	Non-switched memory B cells	IFI44L
GRN	4.34636e-26	0.93567	0.207	0.132	9.18255e-22	Non-switched memory B cells	GRN
CBLB	4.45834e-26	0.71712	0.127	0.066	9.41914e-22	Non-switched memory B cells	CBLB
RHOBTB3	8.57096e-26	3.09405	0.015	0.002	1.81079e-21	Non-switched memory B cells	RHOBTB3
NPM1	9.69318e-26	0.266569	0.805	0.716	2.04788e-21	Non-switched memory B cells	NPM1
FBLN2	9.9334e-26	2.26523	0.017	0.002	2.09863e-21	Non-switched memory B cells	FBLN2
SYNGR1	1.12765e-25	2.17701	0.04	0.012	2.38238e-21	Non-switched memory B cells	SYNGR1
JUND	1.23029e-25	0.498485	0.434	0.34	2.59924e-21	Non-switched memory B cells	JUND
CD37	1.29668e-25	0.155141	0.971	0.941	2.73951e-21	Non-switched memory B cells	CD37
TNFRSF13B1	1.88036e-25	0.604134	0.33	0.242	3.97264e-21	Non-switched memory B cells	TNFRSF13B
HSPB1	2.71274e-25	0.767599	0.246	0.165	5.7312e-21	Non-switched memory B cells	HSPB1
PWWP2B	2.76278e-25	1.76727	0.043	0.013	5.83692e-21	Non-switched memory B cells	PWWP2B
TUBB2A	2.83144e-25	1.099	0.102	0.05	5.98199e-21	Non-switched memory B cells	TUBB2A
VAV3-AS1	3.58145e-25	1.29796	0.052	0.018	7.56653e-21	Non-switched memory B cells	VAV3-AS1
SELENOM	6.00041e-25	0.798727	0.18	0.108	1.26771e-20	Non-switched memory B cells	SELENOM
ADAMTS6	8.93159e-25	1.23027	0.089	0.042	1.88698e-20	Non-switched memory B cells	ADAMTS6
RPLP1	9.36381e-25	0.211292	0.963	0.93	1.97829e-20	Non-switched memory B cells	RPLP1
JAM3	9.56245e-25	1.95549	0.028	0.006	2.02026e-20	Non-switched memory B cells	JAM3
CEMIP2	1.14992e-24	0.397944	0.22	0.138	2.42943e-20	Non-switched memory B cells	CEMIP2
LY6E	1.43043e-24	0.364043	0.584	0.492	3.02207e-20	Non-switched memory B cells	LY6E
ATP5MC2	1.69055e-24	0.250469	0.832	0.706	3.57162e-20	Non-switched memory B cells	ATP5MC2
SNN	2.17764e-24	0.844022	0.19	0.119	4.60071e-20	Non-switched memory B cells	SNN
LDOC1	4.11475e-24	1.6814	0.044	0.014	8.69323e-20	Non-switched memory B cells	LDOC1
RBM3	4.29884e-24	0.365754	0.629	0.549	9.08216e-20	Non-switched memory B cells	RBM3
IGHV5-51	6.5152e-24	0.166284	0.119	0.062	1.37647e-19	Non-switched memory B cells	IGHV5-51
ABHD14B	7.20594e-24	0.631693	0.349	0.268	1.5224e-19	Non-switched memory B cells	ABHD14B
IFITM1	9.58379e-24	0.483873	0.364	0.273	2.02477e-19	Non-switched memory B cells	IFITM1
RPL15	1.09985e-23	0.210709	0.902	0.805	2.32366e-19	Non-switched memory B cells	RPL15
ARHGAP24	1.75955e-23	0.336078	0.366	0.268	3.71741e-19	Non-switched memory B cells	ARHGAP24
UQCRB	1.78141e-23	0.300193	0.692	0.59	3.76359e-19	Non-switched memory B cells	UQCRB
CCDC24	1.85996e-23	2.00232	0.049	0.017	3.92955e-19	Non-switched memory B cells	CCDC24
PCBP2	2.43228e-23	0.248118	0.807	0.734	5.13868e-19	Non-switched memory B cells	PCBP2
SMDT1	2.94389e-23	0.314942	0.68	0.581	6.21955e-19	Non-switched memory B cells	SMDT1
TSTD1	3.48378e-23	0.451077	0.479	0.4	7.36018e-19	Non-switched memory B cells	TSTD1
PLEKHG1	1.9495e-22	0.489141	0.166	0.099	4.1187e-18	Non-switched memory B cells	PLEKHG1
COMMD6	3.45561e-22	0.255415	0.75	0.641	7.30068e-18	Non-switched memory B cells	COMMD6
EIF3K	3.58089e-22	0.244489	0.782	0.661	7.56534e-18	Non-switched memory B cells	EIF3K
C16orf74	3.8091e-22	0.802651	0.177	0.111	8.04748e-18	Non-switched memory B cells	C16orf74
BTF3	1.24093e-21	0.21151	0.846	0.736	2.62171e-17	Non-switched memory B cells	BTF3
SOCS3	1.37938e-21	1.34523	0.046	0.016	2.91421e-17	Non-switched memory B cells	SOCS3
ALOX5	2.62737e-21	0.516359	0.251	0.175	5.55085e-17	Non-switched memory B cells	ALOX5
RPL27	2.66321e-21	0.231846	0.812	0.708	5.62656e-17	Non-switched memory B cells	RPL27
RNF130	3.04422e-21	1.13335	0.061	0.025	6.43153e-17	Non-switched memory B cells	RNF130
AC104024.1	4.10407e-21	2.17682	0.031	0.008	8.67068e-17	Non-switched memory B cells	AC104024.1
FAM129C	5.32975e-21	0.244838	0.464	0.357	1.12602e-16	Non-switched memory B cells	FAM129C
MMD	1.11454e-20	0.8044	0.088	0.044	2.35469e-16	Non-switched memory B cells	MMD
SNX10	1.22386e-20	0.552153	0.271	0.197	2.58564e-16	Non-switched memory B cells	SNX10
JADE3	1.73086e-20	1.64228	0.032	0.009	3.65678e-16	Non-switched memory B cells	JADE3
GGT7	1.88913e-20	0.984118	0.039	0.013	3.99117e-16	Non-switched memory B cells	GGT7
ARL4A	7.15396e-20	0.368316	0.415	0.33	1.51142e-15	Non-switched memory B cells	ARL4A
SELENOK	1.02877e-19	0.467045	0.364	0.29	2.17349e-15	Non-switched memory B cells	SELENOK
ATP6V1G1	1.94274e-19	0.249773	0.675	0.596	4.10443e-15	Non-switched memory B cells	ATP6V1G1
NME4	2.32089e-19	0.739469	0.214	0.149	4.90335e-15	Non-switched memory B cells	NME4
FCRL3	2.40629e-19	0.464088	0.151	0.091	5.08377e-15	Non-switched memory B cells	FCRL3
LY9	4.04409e-19	0.528663	0.312	0.24	8.54395e-15	Non-switched memory B cells	LY9
PECAM1	9.17771e-19	0.920591	0.057	0.024	1.93897e-14	Non-switched memory B cells	PECAM1
FCGRT	1.04754e-18	0.838277	0.114	0.065	2.21314e-14	Non-switched memory B cells	FCGRT
RPL4	1.68415e-18	0.207056	0.827	0.739	3.5581e-14	Non-switched memory B cells	RPL4
PDXP	2.37971e-18	1.40399	0.059	0.026	5.02762e-14	Non-switched memory B cells	PDXP
SMPD3	2.59306e-18	1.95603	0.022	0.005	5.47835e-14	Non-switched memory B cells	SMPD3
CHCHD101	2.93274e-18	0.304932	0.577	0.496	6.196e-14	Non-switched memory B cells	CHCHD10
AL158850.1	2.9401e-18	1.13877	0.063	0.029	6.21154e-14	Non-switched memory B cells	AL158850.1
ENC1	3.73141e-18	1.26248	0.049	0.02	7.88336e-14	Non-switched memory B cells	ENC1
MYC	4.57344e-18	0.849411	0.2	0.139	9.66231e-14	Non-switched memory B cells	MYC
PMAIP1	5.14761e-18	0.51838	0.277	0.206	1.08754e-13	Non-switched memory B cells	PMAIP1
PSAP	5.63229e-18	0.260864	0.527	0.451	1.18993e-13	Non-switched memory B cells	PSAP
THEMIS2	5.72049e-18	0.777832	0.201	0.141	1.20857e-13	Non-switched memory B cells	THEMIS2
EIF3L	8.75218e-18	0.283957	0.602	0.524	1.84907e-13	Non-switched memory B cells	EIF3L
JUN	1.09016e-17	0.21152	0.927	0.892	2.30319e-13	Non-switched memory B cells	JUN
CYB561A3	1.38739e-17	0.365331	0.412	0.337	2.93115e-13	Non-switched memory B cells	CYB561A3
CXCR4	2.19861e-17	0.185749	0.619	0.538	4.64499e-13	Non-switched memory B cells	CXCR4
NGRN	2.58729e-17	0.467955	0.272	0.202	5.46617e-13	Non-switched memory B cells	NGRN
RPL37A	4.62631e-17	0.176822	0.869	0.767	9.774e-13	Non-switched memory B cells	RPL37A
DUSP15	6.15387e-17	2.56044	0.01	0.001	1.30013e-12	Non-switched memory B cells	DUSP15
LCN8	7.13524e-17	0.947399	0.087	0.047	1.50746e-12	Non-switched memory B cells	LCN8
PPP1R15A	7.3834e-17	0.194314	0.81	0.756	1.55989e-12	Non-switched memory B cells	PPP1R15A
SMIM14	1.17381e-16	0.394349	0.344	0.268	2.47991e-12	Non-switched memory B cells	SMIM14
SBDS	1.22963e-16	0.299466	0.444	0.371	2.59784e-12	Non-switched memory B cells	SBDS
ALKBH7	1.25782e-16	0.475725	0.37	0.304	2.65739e-12	Non-switched memory B cells	ALKBH7
WASF2	1.26773e-16	0.295116	0.473	0.404	2.67833e-12	Non-switched memory B cells	WASF2
KHDRBS2	1.40559e-16	0.547119	0.093	0.051	2.9696e-12	Non-switched memory B cells	KHDRBS2
FXYD5	1.40757e-16	0.197168	0.823	0.715	2.97377e-12	Non-switched memory B cells	FXYD5
AC073072.1	1.71169e-16	1.8376	0.016	0.003	3.61629e-12	Non-switched memory B cells	AC073072.1
CCDC501	1.81617e-16	0.356578	0.381	0.311	3.83702e-12	Non-switched memory B cells	CCDC50
IL2RA	1.93382e-16	1.26247	0.054	0.024	4.08558e-12	Non-switched memory B cells	IL2RA
TMA7	1.98361e-16	0.19989	0.752	0.646	4.19077e-12	Non-switched memory B cells	TMA7
RPL23	2.75703e-16	0.233607	0.721	0.632	5.82477e-12	Non-switched memory B cells	RPL23
FCMR	3.35833e-16	0.26131	0.63	0.562	7.09514e-12	Non-switched memory B cells	FCMR
DMD	3.4646e-16	1.72251	0.017	0.004	7.31966e-12	Non-switched memory B cells	DMD
FGL2	3.63461e-16	1.43318	0.037	0.014	7.67884e-12	Non-switched memory B cells	FGL2
NR4A1	4.48237e-16	0.564614	0.162	0.106	9.4699e-12	Non-switched memory B cells	NR4A1
CD69	5.03964e-16	0.171289	0.708	0.636	1.06472e-11	Non-switched memory B cells	CD69
CALHM6	5.36243e-16	0.36185	0.344	0.27	1.13292e-11	Non-switched memory B cells	CALHM6
IGHV3-7	5.60618e-16	0.193096	0.097	0.055	1.18442e-11	Non-switched memory B cells	IGHV3-7
HLA-B1	1.24734e-15	0.115592	0.948	0.926	2.63527e-11	Non-switched memory B cells	HLA-B
CIB1	1.59482e-15	0.450188	0.436	0.371	3.36937e-11	Non-switched memory B cells	CIB1
NSA2	2.56284e-15	0.301391	0.526	0.459	5.41451e-11	Non-switched memory B cells	NSA2
KRAS	2.65232e-15	0.532056	0.298	0.236	5.60356e-11	Non-switched memory B cells	KRAS
WASF1	2.84337e-15	1.59162	0.023	0.007	6.0072e-11	Non-switched memory B cells	WASF1
MED30	3.06491e-15	0.501213	0.223	0.163	6.47523e-11	Non-switched memory B cells	MED30
PPP1R2C	5.12358e-15	2.24158	0.014	0.003	1.08246e-10	Non-switched memory B cells	PPP1R2C
CHCHD2	6.85354e-15	0.226436	0.654	0.577	1.44795e-10	Non-switched memory B cells	CHCHD2
PDE4B	9.01471e-15	0.249802	0.414	0.343	1.90454e-10	Non-switched memory B cells	PDE4B
CHL1	1.07782e-14	1.69771	0.022	0.006	2.2771e-10	Non-switched memory B cells	CHL1
TOMM20	1.12643e-14	0.318041	0.483	0.421	2.3798e-10	Non-switched memory B cells	TOMM20
RGS7	1.42442e-14	1.76211	0.018	0.005	3.00937e-10	Non-switched memory B cells	RGS7
AUTS2	2.98806e-14	0.523451	0.062	0.031	6.31287e-10	Non-switched memory B cells	AUTS2
SLC25A5	3.94645e-14	0.266455	0.623	0.554	8.33766e-10	Non-switched memory B cells	SLC25A5
LAPTM4A	4.32591e-14	0.431368	0.335	0.275	9.13935e-10	Non-switched memory B cells	LAPTM4A
AL928742.1	4.70103e-14	1.31614	0.048	0.022	9.93187e-10	Non-switched memory B cells	AL928742.1
LYN	5.10276e-14	0.155845	0.559	0.493	1.07806e-09	Non-switched memory B cells	LYN
JAZF1	5.20242e-14	0.436925	0.131	0.083	1.09912e-09	Non-switched memory B cells	JAZF1
UBB	5.69166e-14	0.187338	0.712	0.623	1.20248e-09	Non-switched memory B cells	UBB
IFNGR2	6.18511e-14	0.338723	0.366	0.303	1.30673e-09	Non-switched memory B cells	IFNGR2
LAMTOR5	6.36853e-14	0.338148	0.415	0.355	1.34548e-09	Non-switched memory B cells	LAMTOR5
ABCG1	6.47186e-14	0.569715	0.072	0.038	1.36731e-09	Non-switched memory B cells	ABCG1
LSM7	7.1147e-14	0.258899	0.584	0.522	1.50312e-09	Non-switched memory B cells	LSM7
HINT1	1.18907e-13	0.192521	0.81	0.708	2.51214e-09	Non-switched memory B cells	HINT1
IGHV3-53	1.50568e-13	0.640015	0.046	0.021	3.18106e-09	Non-switched memory B cells	IGHV3-53
PPDPF	1.8233e-13	0.173362	0.783	0.689	3.85208e-09	Non-switched memory B cells	PPDPF
DCLK2	2.15686e-13	2.55387	0.011	0.002	4.55679e-09	Non-switched memory B cells	DCLK2
CD6	2.94531e-13	1.72318	0.014	0.003	6.22255e-09	Non-switched memory B cells	CD6
CYCS	3.46219e-13	0.30392	0.438	0.379	7.31457e-09	Non-switched memory B cells	CYCS
AMN	4.82689e-13	1.39087	0.036	0.015	1.01978e-08	Non-switched memory B cells	AMN
ST141	5.0474e-13	0.90007	0.051	0.025	1.06636e-08	Non-switched memory B cells	ST14
EIF3F	5.12619e-13	0.193331	0.686	0.612	1.08301e-08	Non-switched memory B cells	EIF3F
USF2	5.2945e-13	0.499766	0.261	0.203	1.11857e-08	Non-switched memory B cells	USF2
STEAP1B	5.66729e-13	1.00791	0.02	0.006	1.19733e-08	Non-switched memory B cells	STEAP1B
RAB20	8.0414e-13	2.11817	0.012	0.002	1.69891e-08	Non-switched memory B cells	RAB20
METRNL	8.53482e-13	1.24195	0.031	0.012	1.80315e-08	Non-switched memory B cells	METRNL
RALGPS2	1.41917e-12	0.106042	0.813	0.752	2.99828e-08	Non-switched memory B cells	RALGPS2
CFL1	1.82364e-12	0.166176	0.816	0.721	3.85281e-08	Non-switched memory B cells	CFL1
NBPF14	1.90057e-12	0.446945	0.228	0.174	4.01533e-08	Non-switched memory B cells	NBPF14
PKIG	2.19083e-12	0.407374	0.27	0.212	4.62856e-08	Non-switched memory B cells	PKIG
RHEX	2.41562e-12	1.20613	0.045	0.021	5.10349e-08	Non-switched memory B cells	RHEX
CCND3	2.52874e-12	0.346361	0.352	0.292	5.34247e-08	Non-switched memory B cells	CCND3
SLC38A11	3.61717e-12	0.979589	0.035	0.015	7.642e-08	Non-switched memory B cells	SLC38A11
DEGS2	3.83144e-12	2.59305	0.011	0.002	8.09469e-08	Non-switched memory B cells	DEGS2
EIF3E	5.80865e-12	0.239575	0.579	0.511	1.22719e-07	Non-switched memory B cells	EIF3E
PTGER4	7.15117e-12	0.56006	0.092	0.056	1.51083e-07	Non-switched memory B cells	PTGER4
TRBC2	7.3815e-12	0.357309	0.419	0.366	1.55949e-07	Non-switched memory B cells	TRBC2
CCR7	8.02516e-12	0.344221	0.194	0.14	1.69548e-07	Non-switched memory B cells	CCR7
GADD45B	8.74546e-12	0.469537	0.247	0.194	1.84765e-07	Non-switched memory B cells	GADD45B
SYF2	1.05201e-11	0.271152	0.443	0.384	2.22258e-07	Non-switched memory B cells	SYF2
ABI3	1.22005e-11	1.39471	0.026	0.01	2.5776e-07	Non-switched memory B cells	ABI3
RUBCNL	1.3845e-11	0.384247	0.213	0.159	2.92503e-07	Non-switched memory B cells	RUBCNL
FAM111B	1.64686e-11	0.838523	0.034	0.015	3.47933e-07	Non-switched memory B cells	FAM111B
ACSM3	1.69872e-11	1.23961	0.024	0.009	3.58889e-07	Non-switched memory B cells	ACSM3
PHACTR1	1.85937e-11	0.106726	0.235	0.174	3.92829e-07	Non-switched memory B cells	PHACTR1
VAT1	2.37637e-11	0.725705	0.098	0.063	5.02055e-07	Non-switched memory B cells	VAT1
CHD3	2.61376e-11	0.899665	0.061	0.033	5.52209e-07	Non-switched memory B cells	CHD3
ID1	2.99651e-11	1.7335	0.016	0.004	6.33073e-07	Non-switched memory B cells	ID1
NSMCE3	3.01724e-11	0.43355	0.228	0.176	6.37453e-07	Non-switched memory B cells	NSMCE3
CLEC17A	3.18124e-11	0.388933	0.094	0.058	6.72101e-07	Non-switched memory B cells	CLEC17A
ZNF395	3.51165e-11	0.819878	0.061	0.033	7.41906e-07	Non-switched memory B cells	ZNF395
ARL4C	4.33692e-11	0.611444	0.167	0.123	9.1626e-07	Non-switched memory B cells	ARL4C
CXCL16	6.50093e-11	1.30476	0.031	0.013	1.37345e-06	Non-switched memory B cells	CXCL16
EMILIN2	7.13125e-11	1.00399	0.034	0.015	1.50662e-06	Non-switched memory B cells	EMILIN2
OSER1	1.02357e-10	0.485904	0.221	0.174	2.16249e-06	Non-switched memory B cells	OSER1
DAZAP2	1.15063e-10	0.132742	0.741	0.686	2.43094e-06	Non-switched memory B cells	DAZAP2
CDKN1A	1.3099e-10	0.566665	0.198	0.152	2.76742e-06	Non-switched memory B cells	CDKN1A
TSPAN3	1.50076e-10	0.307169	0.335	0.277	3.17066e-06	Non-switched memory B cells	TSPAN3
FZD3	1.81456e-10	1.87521	0.018	0.006	3.83362e-06	Non-switched memory B cells	FZD3
CTSZ	1.97479e-10	0.328664	0.394	0.346	4.17214e-06	Non-switched memory B cells	CTSZ
BIN1	2.07304e-10	0.311515	0.379	0.324	4.37971e-06	Non-switched memory B cells	BIN1
NXT1	2.12703e-10	0.49901	0.204	0.158	4.49377e-06	Non-switched memory B cells	NXT1
PTPRE	2.17071e-10	0.829833	0.049	0.026	4.58606e-06	Non-switched memory B cells	PTPRE
SNHG8	2.2375e-10	0.241153	0.484	0.431	4.72717e-06	Non-switched memory B cells	SNHG8
FADS3	2.55228e-10	0.700916	0.063	0.036	5.39219e-06	Non-switched memory B cells	FADS3
KLF9	3.28691e-10	0.496502	0.158	0.115	6.94426e-06	Non-switched memory B cells	KLF9
GAMT	5.6614e-10	0.886818	0.052	0.029	1.19608e-05	Non-switched memory B cells	GAMT
ANAPC16	5.95528e-10	0.190941	0.572	0.517	1.25817e-05	Non-switched memory B cells	ANAPC16
CHPT1	6.17199e-10	0.174027	0.283	0.226	1.30396e-05	Non-switched memory B cells	CHPT1
SH2B3	6.48936e-10	0.825403	0.053	0.029	1.37101e-05	Non-switched memory B cells	SH2B3
HLA-DPA1	1.02909e-09	0.105507	0.956	0.921	2.17417e-05	Non-switched memory B cells	HLA-DPA1
NDUFB11	1.2723e-09	0.224631	0.574	0.513	2.68799e-05	Non-switched memory B cells	NDUFB11
SPART	1.27773e-09	0.601354	0.037	0.018	2.69945e-05	Non-switched memory B cells	SPART
RPL22L1	1.31084e-09	0.254956	0.512	0.461	2.7694e-05	Non-switched memory B cells	RPL22L1
RNASET21	1.58889e-09	0.159085	0.643	0.587	3.35684e-05	Non-switched memory B cells	RNASET2
MID1IP1	1.87891e-09	0.949916	0.056	0.032	3.96958e-05	Non-switched memory B cells	MID1IP1
PRR13	1.8964e-09	0.175173	0.628	0.57	4.00653e-05	Non-switched memory B cells	PRR13
EIF3H	1.93786e-09	0.201863	0.631	0.564	4.09412e-05	Non-switched memory B cells	EIF3H
TP53I11	2.15615e-09	0.807765	0.048	0.026	4.55529e-05	Non-switched memory B cells	TP53I11
ARHGAP20	2.36543e-09	1.40759	0.013	0.004	4.99745e-05	Non-switched memory B cells	ARHGAP20
PLPP3	2.48021e-09	1.6551	0.015	0.005	5.23995e-05	Non-switched memory B cells	PLPP3
ATP5F1D	2.4925e-09	0.182015	0.598	0.536	5.26591e-05	Non-switched memory B cells	ATP5F1D
IFNGR1	3.2577e-09	0.288944	0.149	0.108	6.88254e-05	Non-switched memory B cells	IFNGR1
KMO	4.10076e-09	0.424098	0.109	0.074	8.66368e-05	Non-switched memory B cells	KMO
TXNIP	4.2537e-09	0.124161	0.904	0.871	8.98679e-05	Non-switched memory B cells	TXNIP
EIF3G	4.49816e-09	0.242341	0.503	0.453	9.50326e-05	Non-switched memory B cells	EIF3G
ABHD15	5.12368e-09	1.09928	0.03	0.014	0.000108248	Non-switched memory B cells	ABHD15
TUBA1B	7.02233e-09	0.211464	0.425	0.376	0.000148361	Non-switched memory B cells	TUBA1B
SSR2	9.11763e-09	0.159134	0.614	0.555	0.000192628	Non-switched memory B cells	SSR2
ZNF385A	1.10968e-08	0.985697	0.028	0.013	0.000234442	Non-switched memory B cells	ZNF385A
ABHD6	1.25461e-08	0.624576	0.044	0.024	0.000265061	Non-switched memory B cells	ABHD6
C12orf57	1.29023e-08	0.196468	0.531	0.477	0.000272587	Non-switched memory B cells	C12orf57
LAMTOR4	1.45704e-08	0.291969	0.468	0.427	0.000307829	Non-switched memory B cells	LAMTOR4
LINC009961	1.6405e-08	0.939456	0.041	0.022	0.000346588	Non-switched memory B cells	LINC00996
HSD17B14	1.7034e-08	1.70569	0.011	0.003	0.000359878	Non-switched memory B cells	HSD17B14
ZDHHC19	1.75761e-08	1.05237	0.027	0.012	0.00037133	Non-switched memory B cells	ZDHHC19
MZT2B	1.89483e-08	0.231865	0.54	0.492	0.00040032	Non-switched memory B cells	MZT2B
KRT10	2.24411e-08	0.244497	0.458	0.416	0.000474114	Non-switched memory B cells	KRT10
AC133065.1	3.11835e-08	0.750213	0.034	0.017	0.000658813	Non-switched memory B cells	AC133065.1
ADAP2	3.69927e-08	0.666457	0.029	0.014	0.000781544	Non-switched memory B cells	ADAP2
UXT	3.70346e-08	0.192301	0.547	0.497	0.000782431	Non-switched memory B cells	UXT
SCML1	4.09236e-08	0.971779	0.02	0.008	0.000864592	Non-switched memory B cells	SCML1
CPED1	4.58716e-08	1.07504	0.018	0.007	0.00096913	Non-switched memory B cells	CPED1
HSD17B11	4.69407e-08	0.367049	0.257	0.217	0.000991715	Non-switched memory B cells	HSD17B11
LGALS3BP	4.90526e-08	2.07255	0.011	0.003	0.00103633	Non-switched memory B cells	LGALS3BP
PTP4A1	5.13914e-08	0.340572	0.235	0.194	0.00108575	Non-switched memory B cells	PTP4A1
CLECL11	5.70388e-08	0.45811	0.26	0.222	0.00120506	Non-switched memory B cells	CLECL1
PTPN13	5.94611e-08	0.157273	0.521	0.475	0.00125624	Non-switched memory B cells	PTPN1
IGHV3-72	6.15286e-08	0.237231	0.022	0.009	0.00129991	Non-switched memory B cells	IGHV3-72
PTPN18	6.77007e-08	0.602278	0.186	0.15	0.00143031	Non-switched memory B cells	PTPN18
SMARCB11	7.45972e-08	0.260508	0.436	0.395	0.00157602	Non-switched memory B cells	SMARCB1
UBXN1	9.39007e-08	0.194989	0.565	0.521	0.00198384	Non-switched memory B cells	UBXN1
MICU3	9.42166e-08	0.500934	0.042	0.024	0.00199051	Non-switched memory B cells	MICU3
ESR2	9.46897e-08	1.78572	0.01	0.003	0.00200051	Non-switched memory B cells	ESR2
PEG10	9.70112e-08	0.868105	0.035	0.019	0.00204956	Non-switched memory B cells	PEG10
GABARAP	1.12148e-07	0.147445	0.66	0.596	0.00236935	Non-switched memory B cells	GABARAP
MYL6	1.14218e-07	0.120012	0.771	0.68	0.00241308	Non-switched memory B cells	MYL6
CIB2	1.21107e-07	1.63755	0.011	0.003	0.00255862	Non-switched memory B cells	CIB2
ARHGAP5	1.30083e-07	0.342019	0.083	0.056	0.00274826	Non-switched memory B cells	ARHGAP5
PSME1	1.30538e-07	0.139907	0.723	0.642	0.00275787	Non-switched memory B cells	PSME1
GBP2	1.3613e-07	1.1115	0.026	0.013	0.00287602	Non-switched memory B cells	GBP2
CYB5R21	1.36936e-07	1.72669	0.024	0.011	0.00289305	Non-switched memory B cells	CYB5R2
ARL4D	1.41813e-07	1.12338	0.031	0.016	0.00299608	Non-switched memory B cells	ARL4D
LINC00494	1.46621e-07	0.6574	0.056	0.034	0.00309766	Non-switched memory B cells	LINC00494
CALR	1.5923e-07	0.132269	0.461	0.41	0.00336405	Non-switched memory B cells	CALR
APBB1	1.62759e-07	1.07116	0.027	0.013	0.00343862	Non-switched memory B cells	APBB1
PRELID2	1.84571e-07	1.23194	0.011	0.003	0.00389944	Non-switched memory B cells	PRELID2
PHB2	2.07798e-07	0.219191	0.491	0.448	0.00439016	Non-switched memory B cells	PHB2
NENF	2.19239e-07	0.457328	0.228	0.193	0.00463187	Non-switched memory B cells	NENF
EPHB6	2.23458e-07	0.528918	0.095	0.067	0.00472099	Non-switched memory B cells	EPHB6
WHRN	2.26236e-07	1.30614	0.015	0.006	0.0047797	Non-switched memory B cells	WHRN
TCEA2	2.42187e-07	0.639467	0.117	0.087	0.00511668	Non-switched memory B cells	TCEA2
DNAAF2	2.47281e-07	0.370247	0.261	0.222	0.00522431	Non-switched memory B cells	DNAAF2
NBDY	2.79984e-07	0.469296	0.205	0.17	0.00591522	Non-switched memory B cells	NBDY
CCDC106	3.73453e-07	0.815114	0.063	0.041	0.00788993	Non-switched memory B cells	CCDC106
CXXC5	3.93201e-07	0.238638	0.449	0.416	0.00830717	Non-switched memory B cells	CXXC5
FYN	4.02797e-07	0.64231	0.046	0.027	0.00850989	Non-switched memory B cells	FYN
ARL6IP4	4.31746e-07	0.188623	0.514	0.47	0.0091215	Non-switched memory B cells	ARL6IP4
CYB5R3	4.34203e-07	0.294265	0.328	0.292	0.0091734	Non-switched memory B cells	CYB5R3
TNFSF13	4.73121e-07	0.5856	0.031	0.016	0.00999563	Non-switched memory B cells	TNFSF13
EPB41L4A-AS1	4.78781e-07	0.578938	0.17	0.137	0.0101152	Non-switched memory B cells	EPB41L4A-AS1
STK3	5.46262e-07	1.14671	0.014	0.005	0.0115409	Non-switched memory B cells	STK3
BEX2	6.42409e-07	0.467923	0.155	0.122	0.0135722	Non-switched memory B cells	BEX2
SHMT2	7.71625e-07	0.311964	0.348	0.314	0.0163021	Non-switched memory B cells	SHMT2
CLEC2B	8.56968e-07	0.430949	0.157	0.122	0.0181052	Non-switched memory B cells	CLEC2B
IGKV1-9	9.83752e-07	0.527042	0.085	0.059	0.0207837	Non-switched memory B cells	IGKV1-9
IFI44	1.02012e-06	1.28819	0.013	0.005	0.0215522	Non-switched memory B cells	IFI44
CD241	1.03762e-06	0.286858	0.364	0.323	0.0219217	Non-switched memory B cells	CD24
KRTCAP3	1.10609e-06	0.956022	0.024	0.012	0.0233683	Non-switched memory B cells	KRTCAP3
KDM4B	1.23303e-06	0.242648	0.195	0.158	0.0260502	Non-switched memory B cells	KDM4B
PYHIN1	1.57931e-06	0.954552	0.038	0.022	0.0333662	Non-switched memory B cells	PYHIN1
RSL24D1	1.64794e-06	0.257272	0.427	0.397	0.034816	Non-switched memory B cells	RSL24D1
PIM2	1.64901e-06	0.422249	0.227	0.192	0.0348386	Non-switched memory B cells	PIM2
CREM	1.88777e-06	0.341746	0.103	0.076	0.0398829	Non-switched memory B cells	CREM
AHCY	2.11037e-06	0.729441	0.123	0.095	0.0445858	Non-switched memory B cells	AHCY
SET	2.14731e-06	0.114466	0.652	0.594	0.0453663	Non-switched memory B cells	SET
PRKCE	2.22289e-06	0.375925	0.056	0.036	0.0469631	Non-switched memory B cells	PRKCE
PRCD	2.23513e-06	0.663494	0.036	0.02	0.0472216	Non-switched memory B cells	PRCD
SUMO2	2.31341e-06	0.124267	0.677	0.61	0.0488754	Non-switched memory B cells	SUMO2
BNIP3L	2.44207e-06	0.424423	0.184	0.15	0.0515937	Non-switched memory B cells	BNIP3L
RIC3	2.53447e-06	0.269914	0.223	0.186	0.0535457	Non-switched memory B cells	RIC3
RFNG	2.72166e-06	0.872826	0.052	0.033	0.0575005	Non-switched memory B cells	RFNG
CITED4	2.86459e-06	1.1187	0.014	0.005	0.0605202	Non-switched memory B cells	CITED4
MS4A7	2.9017e-06	0.41213	0.054	0.034	0.0613042	Non-switched memory B cells	MS4A7
SORBS3	2.92743e-06	1.31296	0.02	0.009	0.0618477	Non-switched memory B cells	SORBS3
UQCR11	3.19663e-06	0.19731	0.474	0.437	0.0675352	Non-switched memory B cells	UQCR11
FCGR2A	3.55464e-06	1.10369	0.01	0.003	0.0750989	Non-switched memory B cells	FCGR2A
PNPLA2	4.3537e-06	0.242778	0.308	0.275	0.0919805	Non-switched memory B cells	PNPLA2
RGS1	4.60089e-06	0.632386	0.087	0.064	0.0972029	Non-switched memory B cells	RGS1
KIF13A	4.8813e-06	1.242	0.015	0.006	0.103127	Non-switched memory B cells	KIF13A
BAG3	5.1485e-06	1.15397	0.024	0.012	0.108772	Non-switched memory B cells	BAG3
RGS16	5.20088e-06	1.47021	0.021	0.01	0.109879	Non-switched memory B cells	RGS16
TMEM71	5.64538e-06	0.675731	0.016	0.007	0.11927	Non-switched memory B cells	TMEM71
UBE2B	6.23709e-06	0.252542	0.362	0.33	0.131771	Non-switched memory B cells	UBE2B
CTSF	6.45236e-06	1.3913	0.023	0.012	0.136319	Non-switched memory B cells	CTSF
HERPUD1	6.9091e-06	0.15359	0.619	0.571	0.145969	Non-switched memory B cells	HERPUD1
CAMK2N1	7.07082e-06	1.30711	0.011	0.004	0.149385	Non-switched memory B cells	CAMK2N1
NEXN	8.51204e-06	1.41204	0.012	0.005	0.179834	Non-switched memory B cells	NEXN
APH1A	8.7125e-06	0.283806	0.369	0.342	0.184069	Non-switched memory B cells	APH1A
FBL	8.97199e-06	0.258511	0.358	0.326	0.189551	Non-switched memory B cells	FBL
CCDC88A	9.387e-06	0.471679	0.039	0.023	0.198319	Non-switched memory B cells	CCDC88A
PIP4P2	9.50044e-06	0.479981	0.048	0.031	0.200716	Non-switched memory B cells	PIP4P2
ST13	9.69815e-06	0.178858	0.497	0.46	0.204893	Non-switched memory B cells	ST13
DLGAP1-AS1	9.71768e-06	0.73301	0.036	0.021	0.205306	Non-switched memory B cells	DLGAP1-AS1
FIS1	9.72599e-06	0.23556	0.383	0.352	0.205481	Non-switched memory B cells	FIS1
BASP1	1.01913e-05	0.378603	0.252	0.221	0.215312	Non-switched memory B cells	BASP1
PRDX6	1.02423e-05	0.34841	0.309	0.281	0.216388	Non-switched memory B cells	PRDX6
ORAI2	1.0752e-05	0.178086	0.289	0.252	0.227157	Non-switched memory B cells	ORAI2
APEX1	1.08257e-05	0.221841	0.34	0.307	0.228715	Non-switched memory B cells	APEX1
PTK2	1.14637e-05	0.217442	0.072	0.05	0.242195	Non-switched memory B cells	PTK2
TRIQK	1.16834e-05	1.41385	0.01	0.003	0.246835	Non-switched memory B cells	TRIQK
ANP32B1	1.16985e-05	0.115232	0.556	0.516	0.247155	Non-switched memory B cells	ANP32B
HNRNPDL	1.18619e-05	0.110133	0.787	0.749	0.250607	Non-switched memory B cells	HNRNPDL
PAIP2	1.22763e-05	0.259584	0.361	0.333	0.259362	Non-switched memory B cells	PAIP2
DRAP1	1.32999e-05	0.280999	0.358	0.331	0.280987	Non-switched memory B cells	DRAP1
SDCBP	1.38125e-05	0.2316	0.136	0.107	0.291817	Non-switched memory B cells	SDCBP
IGHV3-48	1.53028e-05	0.285582	0.049	0.032	0.323303	Non-switched memory B cells	IGHV3-48
SOCS5	1.64294e-05	0.513006	0.045	0.028	0.347104	Non-switched memory B cells	SOCS5
HOOK1	1.68117e-05	0.795323	0.028	0.016	0.35518	Non-switched memory B cells	HOOK1
IGHV3OR15-7	1.70678e-05	1.1214	0.011	0.004	0.360591	Non-switched memory B cells	IGHV3OR15-7
SSBP4	1.94253e-05	0.325989	0.252	0.222	0.410399	Non-switched memory B cells	SSBP4
ATP6V1F	1.94804e-05	0.289583	0.369	0.343	0.411563	Non-switched memory B cells	ATP6V1F
TMEM163	1.99936e-05	0.90595	0.022	0.011	0.422406	Non-switched memory B cells	TMEM163
NFATC1	2.02315e-05	0.362717	0.105	0.08	0.427431	Non-switched memory B cells	NFATC1
CYB561	2.05029e-05	1.02476	0.028	0.016	0.433165	Non-switched memory B cells	CYB561
ENO2	2.13483e-05	0.767761	0.036	0.022	0.451025	Non-switched memory B cells	ENO2
DIRAS1	2.16986e-05	0.846991	0.012	0.005	0.458426	Non-switched memory B cells	DIRAS1
FXYD7	2.18315e-05	1.01496	0.043	0.027	0.461235	Non-switched memory B cells	FXYD7
SVIP	2.32428e-05	0.481523	0.174	0.146	0.491051	Non-switched memory B cells	SVIP
TFEC1	2.3678e-05	0.557602	0.048	0.031	0.500245	Non-switched memory B cells	TFEC
2026-09-09	2.43092e-05	0.267334	0.31	0.277	0.51358	Non-switched memory B cells	2026-09-09
ZEB2-AS1	2.55246e-05	1.10434	0.016	0.007	0.539259	Non-switched memory B cells	ZEB2-AS1
DNASE1L3	2.75049e-05	0.804397	0.018	0.009	0.581095	Non-switched memory B cells	DNASE1L3
CCND1	2.90934e-05	0.835793	0.013	0.006	0.614655	Non-switched memory B cells	CCND1
CXCR5	2.91525e-05	0.211971	0.228	0.195	0.615905	Non-switched memory B cells	CXCR5
BEST1	2.91642e-05	0.74874	0.03	0.017	0.616152	Non-switched memory B cells	BEST1
NDUFA1	2.91979e-05	0.153102	0.505	0.465	0.616863	Non-switched memory B cells	NDUFA1
IGHV2-26	2.93607e-05	0.406096	0.017	0.008	0.620303	Non-switched memory B cells	IGHV2-26
C16orf45	3.06263e-05	0.999547	0.014	0.006	0.647042	Non-switched memory B cells	C16orf45
TBC1D91	3.10197e-05	0.429482	0.109	0.085	0.655352	Non-switched memory B cells	TBC1D9
CEP68	3.25438e-05	0.365086	0.039	0.025	0.687552	Non-switched memory B cells	CEP68
IGKV6-21	3.27512e-05	0.504506	0.01	0.004	0.691934	Non-switched memory B cells	IGKV6-21
FYTTD1	3.33597e-05	0.403242	0.203	0.176	0.704791	Non-switched memory B cells	FYTTD1
YPEL3	3.39294e-05	0.126813	0.536	0.504	0.716825	Non-switched memory B cells	YPEL3
POLE4	3.57018e-05	0.283367	0.236	0.208	0.754272	Non-switched memory B cells	POLE4
CYB561D2.1	3.70544e-05	0.617305	0.045	0.029	0.782849	Non-switched memory B cells	CYB561D2.1
GPX41	3.81121e-05	0.170453	0.498	0.462	0.805194	Non-switched memory B cells	GPX4
OST4	4.05378e-05	0.111267	0.571	0.52	0.856442	Non-switched memory B cells	OST4
JTB	4.09002e-05	0.219508	0.39	0.362	0.864099	Non-switched memory B cells	JTB
CHKA	4.4213e-05	0.760413	0.03	0.017	0.934088	Non-switched memory B cells	CHKA
OR2A1-AS1	4.62573e-05	1.05311	0.013	0.006	0.977279	Non-switched memory B cells	OR2A1-AS1
ST6GALNAC4	4.7945e-05	0.528112	0.108	0.084	1	Non-switched memory B cells	ST6GALNAC4
CDIP1	4.82458e-05	0.752251	0.059	0.041	1	Non-switched memory B cells	CDIP1
GNGT2	4.8657e-05	1.138	0.011	0.004	1	Non-switched memory B cells	GNGT2
C20orf194	4.97767e-05	1.21999	0.013	0.005	1	Non-switched memory B cells	C20orf194
TMEM159	5.17735e-05	0.54414	0.076	0.056	1	Non-switched memory B cells	TMEM159
TNFRSF18	5.85412e-05	1.23072	0.016	0.008	1	Non-switched memory B cells	TNFRSF18
HEATR6	6.13814e-05	0.369378	0.057	0.04	1	Non-switched memory B cells	HEATR6
SPI1	6.323e-05	0.260102	0.301	0.272	1	Non-switched memory B cells	SPI1
MYO1E	6.67993e-05	0.532368	0.07	0.05	1	Non-switched memory B cells	MYO1E
GRINA	6.6875e-05	0.314554	0.24	0.213	1	Non-switched memory B cells	GRINA
UGCG	6.82263e-05	0.192174	0.253	0.221	1	Non-switched memory B cells	UGCG
FKBP8	9.43713e-05	0.177258	0.362	0.338	1	Non-switched memory B cells	FKBP8
COX8A	9.74765e-05	0.178293	0.429	0.398	1	Non-switched memory B cells	COX8A
SUMO3	0.000104527	0.339719	0.247	0.222	1	Non-switched memory B cells	SUMO3
IER5	0.000105129	0.298165	0.232	0.203	1	Non-switched memory B cells	IER5
PQBP1	0.000107488	0.408901	0.217	0.193	1	Non-switched memory B cells	PQBP1
ACSS2	0.00011212	0.862009	0.01	0.004	1	Non-switched memory B cells	ACSS2
NT5C3B	0.000116529	0.543722	0.083	0.063	1	Non-switched memory B cells	NT5C3B
MTURN	0.000126801	0.695217	0.015	0.007	1	Non-switched memory B cells	MTURN
MGAT5	0.000129062	0.1135	0.12	0.094	1	Non-switched memory B cells	MGAT5
ZNF362	0.000140938	0.453351	0.048	0.033	1	Non-switched memory B cells	ZNF362
AP3S1	0.000158745	0.384841	0.213	0.19	1	Non-switched memory B cells	AP3S1
LAMTOR1	0.000159289	0.204233	0.372	0.35	1	Non-switched memory B cells	LAMTOR1
MAPK1IP1L	0.000159484	0.213502	0.358	0.332	1	Non-switched memory B cells	MAPK1IP1L
RSL1D1	0.00016095	0.173607	0.448	0.423	1	Non-switched memory B cells	RSL1D1
SOX51	0.000168413	0.524663	0.044	0.03	1	Non-switched memory B cells	SOX5
IGHV1-18	0.000177149	0.175015	0.096	0.074	1	Non-switched memory B cells	IGHV1-18
PEA15	0.000178095	0.46336	0.165	0.141	1	Non-switched memory B cells	PEA15
MATN1-AS1	0.000180369	0.463974	0.034	0.022	1	Non-switched memory B cells	MATN1-AS1
SETD7	0.000185938	0.34651	0.046	0.032	1	Non-switched memory B cells	SETD7
ARID5A	0.000190278	0.37088	0.131	0.107	1	Non-switched memory B cells	ARID5A
ARHGAP9	0.000197073	0.32015	0.153	0.128	1	Non-switched memory B cells	ARHGAP9
TMEM219	0.000200756	0.2714	0.295	0.272	1	Non-switched memory B cells	TMEM219
IGLV10-54	0.000201698	1.91246	0.013	0.006	1	Non-switched memory B cells	IGLV10-54
ODC1	0.000215837	0.11426	0.466	0.436	1	Non-switched memory B cells	ODC1
A1BG	0.00022444	0.506669	0.176	0.154	1	Non-switched memory B cells	A1BG
C19orf53	0.000235687	0.233296	0.42	0.395	1	Non-switched memory B cells	C19orf53
FAM189B	0.000245749	0.895164	0.028	0.017	1	Non-switched memory B cells	FAM189B
SEMA7A1	0.000261323	0.938806	0.031	0.019	1	Non-switched memory B cells	SEMA7A
EPB41L5	0.000273579	0.87497	0.016	0.008	1	Non-switched memory B cells	EPB41L5
DNTTIP2	0.000275799	0.163561	0.305	0.279	1	Non-switched memory B cells	DNTTIP2
ABCB4	0.000286408	0.143426	0.031	0.019	1	Non-switched memory B cells	ABCB4
APRT	0.00028695	0.137796	0.498	0.466	1	Non-switched memory B cells	APRT
NETO1	0.000288083	0.497888	0.014	0.007	1	Non-switched memory B cells	NETO1
DTX1	0.000292244	0.153757	0.011	0.005	1	Non-switched memory B cells	DTX1
VPREB3	0.000294342	0.198702	0.321	0.291	1	Non-switched memory B cells	VPREB3
ZCCHC18	0.000301702	0.821919	0.024	0.015	1	Non-switched memory B cells	ZCCHC18
EDF1	0.000306447	0.123191	0.522	0.492	1	Non-switched memory B cells	EDF1
EMD	0.00030651	0.282453	0.285	0.265	1	Non-switched memory B cells	EMD
EXOSC6	0.000332364	0.342162	0.129	0.106	1	Non-switched memory B cells	EXOSC6
FUNDC2	0.000337286	0.337858	0.23	0.207	1	Non-switched memory B cells	FUNDC2
AL138963.3	0.000347218	0.433141	0.174	0.15	1	Non-switched memory B cells	AL138963.3
RIPOR11	0.000348119	0.231845	0.123	0.1	1	Non-switched memory B cells	RIPOR1
SIGLEC61	0.000372412	0.65133	0.05	0.036	1	Non-switched memory B cells	SIGLEC6
DNPH1	0.000378465	0.476857	0.17	0.149	1	Non-switched memory B cells	DNPH1
PKM1	0.000379113	0.149861	0.473	0.45	1	Non-switched memory B cells	PKM
LHFPL2	0.000387286	0.740629	0.013	0.006	1	Non-switched memory B cells	LHFPL2
PTPN12	0.000403184	0.51623	0.04	0.027	1	Non-switched memory B cells	PTPN12
AC233976.1	0.000430691	0.892341	0.011	0.005	1	Non-switched memory B cells	AC233976.1
USP44	0.000453129	0.531739	0.017	0.009	1	Non-switched memory B cells	USP44
SH3BGRL	0.000454473	0.1195	0.486	0.459	1	Non-switched memory B cells	SH3BGRL
TUFM	0.000464348	0.144445	0.397	0.373	1	Non-switched memory B cells	TUFM
LRRCC1	0.000466056	1.42071	0.015	0.008	1	Non-switched memory B cells	LRRCC1
EIF1B	0.000466399	0.113319	0.389	0.364	1	Non-switched memory B cells	EIF1B
BCL7B	0.000477361	0.395416	0.184	0.162	1	Non-switched memory B cells	BCL7B
2026-03-09	0.000503104	0.452304	0.093	0.074	1	Non-switched memory B cells	2026-03-09
NR3C2	0.000505571	0.945261	0.011	0.005	1	Non-switched memory B cells	NR3C2
PRICKLE1	0.000518519	0.545337	0.022	0.013	1	Non-switched memory B cells	PRICKLE1
BAX	0.000542888	0.194406	0.345	0.325	1	Non-switched memory B cells	BAX
MAPK8IP3	0.00055247	0.300588	0.165	0.141	1	Non-switched memory B cells	MAPK8IP3
FGR	0.000553282	0.394369	0.127	0.106	1	Non-switched memory B cells	FGR
DOCK7	0.00056512	0.511207	0.019	0.011	1	Non-switched memory B cells	DOCK7
IRS2	0.000579458	0.460887	0.018	0.01	1	Non-switched memory B cells	IRS2
FAM177B	0.00060382	0.692694	0.038	0.026	1	Non-switched memory B cells	FAM177B
SIVA1	0.000606544	0.334957	0.246	0.225	1	Non-switched memory B cells	SIVA1
LINC02256	0.000630157	0.300187	0.092	0.073	1	Non-switched memory B cells	LINC02256
GLTP	0.000630737	0.399357	0.165	0.144	1	Non-switched memory B cells	GLTP
COX7A2	0.000647367	0.102737	0.542	0.501	1	Non-switched memory B cells	COX7A2
CSRNP1	0.000681169	0.175877	0.221	0.196	1	Non-switched memory B cells	CSRNP1
GDF11	0.00068325	1.40378	0.01	0.004	1	Non-switched memory B cells	GDF11
PARK7	0.000694213	0.129312	0.436	0.411	1	Non-switched memory B cells	PARK7
CCR6	0.000698922	0.224713	0.073	0.056	1	Non-switched memory B cells	CCR6
C1GALT1	0.000756721	0.217345	0.19	0.166	1	Non-switched memory B cells	C1GALT1
HEBP1	0.000768386	0.766972	0.042	0.03	1	Non-switched memory B cells	HEBP1
AP005019.1	0.000803443	0.655311	0.023	0.014	1	Non-switched memory B cells	AP005019.1
TRPS1	0.00080411	0.480137	0.019	0.011	1	Non-switched memory B cells	TRPS1
LGALS9	0.000870906	0.38927	0.08	0.063	1	Non-switched memory B cells	LGALS9
RUBCN	0.000921949	0.465945	0.094	0.076	1	Non-switched memory B cells	RUBCN
DNAJC4	0.000985001	0.28998	0.278	0.259	1	Non-switched memory B cells	DNAJC4
GTF3A	0.00100769	0.171645	0.468	0.444	1	Non-switched memory B cells	GTF3A
TOMM22	0.00106899	0.270498	0.333	0.318	1	Non-switched memory B cells	TOMM22
PER3	0.00108216	1.2288	0.014	0.008	1	Non-switched memory B cells	PER3
TIMM17B	0.00116625	0.427098	0.181	0.162	1	Non-switched memory B cells	TIMM17B
CNR1	0.00117569	0.831198	0.011	0.005	1	Non-switched memory B cells	CNR1
ATP6V0B	0.00120589	0.220501	0.385	0.368	1	Non-switched memory B cells	ATP6V0B
CNPY31	0.00121164	0.11359	0.456	0.433	1	Non-switched memory B cells	CNPY3
OGFR	0.00122534	0.180923	0.179	0.156	1	Non-switched memory B cells	OGFR
HNRNPC	0.00125908	0.149645	0.453	0.433	1	Non-switched memory B cells	HNRNPC
GLO1	0.00130142	0.317618	0.22	0.2	1	Non-switched memory B cells	GLO1
FAM162A	0.0013237	0.366861	0.186	0.166	1	Non-switched memory B cells	FAM162A
FOXO3	0.00136765	0.391058	0.046	0.034	1	Non-switched memory B cells	FOXO3
SF3B5	0.00139143	0.167244	0.369	0.347	1	Non-switched memory B cells	SF3B5
TOMM5	0.00141124	0.245141	0.31	0.293	1	Non-switched memory B cells	TOMM5
TRANK1	0.00141436	0.332531	0.082	0.065	1	Non-switched memory B cells	TRANK1
VPS37B	0.00142641	0.293781	0.17	0.148	1	Non-switched memory B cells	VPS37B
BCAP31	0.00145414	0.19792	0.371	0.357	1	Non-switched memory B cells	BCAP31
ZNF263	0.00149919	0.284853	0.052	0.038	1	Non-switched memory B cells	ZNF263
NAT14	0.00154491	0.857333	0.016	0.009	1	Non-switched memory B cells	NAT14
PDE7B	0.00156622	0.534567	0.021	0.013	1	Non-switched memory B cells	PDE7B
TBCA	0.00165289	0.14179	0.44	0.42	1	Non-switched memory B cells	TBCA
IGKV3-7	0.00167053	0.543576	0.01	0.005	1	Non-switched memory B cells	IGKV3-7
NMT2	0.00175403	0.157747	0.022	0.013	1	Non-switched memory B cells	NMT2
ZNF677	0.00176163	0.851472	0.027	0.018	1	Non-switched memory B cells	ZNF677
MAFF	0.00180324	0.541657	0.025	0.016	1	Non-switched memory B cells	MAFF
FBXO2	0.00181389	0.942661	0.024	0.015	1	Non-switched memory B cells	FBXO2
ARRDC2	0.00181685	0.234615	0.145	0.124	1	Non-switched memory B cells	ARRDC2
NDUFA3	0.00189341	0.143229	0.415	0.393	1	Non-switched memory B cells	NDUFA3
PRNP	0.00196563	0.280627	0.122	0.103	1	Non-switched memory B cells	PRNP
TNNI2	0.00203766	0.750382	0.024	0.016	1	Non-switched memory B cells	TNNI2
LRIG1	0.00211968	0.535562	0.011	0.006	1	Non-switched memory B cells	LRIG1
CLYBL	0.00213695	0.656082	0.034	0.023	1	Non-switched memory B cells	CLYBL
FAM89A	0.00213735	0.849161	0.015	0.009	1	Non-switched memory B cells	FAM89A
TMEM56	0.00216014	0.764625	0.015	0.009	1	Non-switched memory B cells	TMEM56
BMPR2	0.00223144	0.815143	0.013	0.007	1	Non-switched memory B cells	BMPR2
YWHAH	0.00232714	0.373701	0.28	0.268	1	Non-switched memory B cells	YWHAH
ETV6	0.00234243	0.337322	0.116	0.098	1	Non-switched memory B cells	ETV6
ORAI3	0.00234965	0.394234	0.123	0.105	1	Non-switched memory B cells	ORAI3
DLGAP3	0.00236605	0.517867	0.013	0.007	1	Non-switched memory B cells	DLGAP3
AP1S3	0.00239567	0.544987	0.048	0.036	1	Non-switched memory B cells	AP1S3
AC079630.1	0.00241067	0.642704	0.015	0.008	1	Non-switched memory B cells	AC079630.1
CHMP1B	0.00245815	0.176656	0.144	0.124	1	Non-switched memory B cells	CHMP1B
UBE2E3	0.00251081	0.245522	0.164	0.145	1	Non-switched memory B cells	UBE2E3
U2AF1L41	0.00255991	0.287401	0.155	0.136	1	Non-switched memory B cells	U2AF1L4
SIPA1L3	0.0026104	0.347735	0.095	0.078	1	Non-switched memory B cells	SIPA1L3
ZNF416	0.00268834	0.876893	0.016	0.009	1	Non-switched memory B cells	ZNF416
ABCD1	0.00273966	0.540982	0.019	0.011	1	Non-switched memory B cells	ABCD1
ZNF579	0.00278124	0.819488	0.012	0.007	1	Non-switched memory B cells	ZNF579
C9orf78	0.00281628	0.143655	0.312	0.293	1	Non-switched memory B cells	C9orf78
GPR160	0.0028234	0.409395	0.056	0.042	1	Non-switched memory B cells	GPR160
CEBPZ	0.00284193	0.212451	0.261	0.24	1	Non-switched memory B cells	CEBPZ
RNF41	0.00291049	0.158049	0.134	0.115	1	Non-switched memory B cells	RNF41
OXT	0.00292709	1.49409	0.01	0.005	1	Non-switched memory B cells	OXT
AC135457.1	0.00295794	1.22823	0.011	0.005	1	Non-switched memory B cells	AC135457.1
CD681	0.00298472	0.607005	0.092	0.076	1	Non-switched memory B cells	CD68
SNX8	0.00299724	0.463052	0.097	0.08	1	Non-switched memory B cells	SNX8
RAN1	0.00302262	0.114183	0.515	0.489	1	Non-switched memory B cells	RAN
SNU13	0.0030728	0.150638	0.451	0.433	1	Non-switched memory B cells	SNU13
PMEPA1	0.00308203	0.230972	0.035	0.025	1	Non-switched memory B cells	PMEPA1
BMF	0.00315507	0.507441	0.017	0.01	1	Non-switched memory B cells	BMF
ASCL2	0.00322549	0.726711	0.015	0.009	1	Non-switched memory B cells	ASCL2
NUDT1	0.00324218	0.407164	0.115	0.097	1	Non-switched memory B cells	NUDT1
ZNF595	0.00336169	0.552318	0.028	0.019	1	Non-switched memory B cells	ZNF595
ZNF101	0.00342129	0.322334	0.055	0.042	1	Non-switched memory B cells	ZNF101
PHF20	0.00345497	0.151389	0.286	0.265	1	Non-switched memory B cells	PHF20
MXI1	0.00346811	0.116808	0.109	0.09	1	Non-switched memory B cells	MXI1
KRT18	0.00357335	1.09546	0.011	0.006	1	Non-switched memory B cells	KRT18
SLC2A13	0.00357991	0.728866	0.011	0.006	1	Non-switched memory B cells	SLC2A13
FNBP1L	0.00377269	0.354282	0.01	0.005	1	Non-switched memory B cells	FNBP1L
SPATA2	0.00384352	0.471414	0.03	0.021	1	Non-switched memory B cells	SPATA2
CASP1	0.00385038	0.291034	0.081	0.065	1	Non-switched memory B cells	CASP1
IFITM3	0.00385242	0.325006	0.173	0.155	1	Non-switched memory B cells	IFITM3
GATM	0.00386454	0.490134	0.043	0.032	1	Non-switched memory B cells	GATM
IFT57	0.00409232	0.128858	0.378	0.361	1	Non-switched memory B cells	IFT57
ZC3H11B	0.00416382	0.527353	0.015	0.009	1	Non-switched memory B cells	ZC3H11B
ATN1	0.00442333	0.523224	0.015	0.009	1	Non-switched memory B cells	ATN1
C6orf48	0.00443736	0.306981	0.188	0.171	1	Non-switched memory B cells	C6orf48
AL109955.1	0.00448651	0.735874	0.017	0.01	1	Non-switched memory B cells	AL109955.1
ICOSLG	0.00453151	0.331578	0.027	0.019	1	Non-switched memory B cells	ICOSLG
KANSL1-AS1	0.00457346	0.397793	0.111	0.094	1	Non-switched memory B cells	KANSL1-AS1
ADPGK-AS1	0.00457385	0.690559	0.015	0.009	1	Non-switched memory B cells	ADPGK-AS1
LINC01679	0.00487113	0.445921	0.014	0.008	1	Non-switched memory B cells	LINC01679
CA2	0.00508413	0.274446	0.011	0.006	1	Non-switched memory B cells	CA2
PDCL31	0.00552158	0.151048	0.1	0.123	1	Non-switched memory B cells	PDCL3
QSOX2	0.00553804	0.235694	0.034	0.025	1	Non-switched memory B cells	QSOX2
TNS31	0.00565118	0.303819	0.036	0.026	1	Non-switched memory B cells	TNS3
ATG4C	0.00593214	0.356464	0.068	0.055	1	Non-switched memory B cells	ATG4C
ISCU	0.00594304	0.116128	0.486	0.464	1	Non-switched memory B cells	ISCU
MAP3K5	0.00648111	0.330021	0.033	0.024	1	Non-switched memory B cells	MAP3K5
MX2	0.00675781	0.344913	0.093	0.078	1	Non-switched memory B cells	MX2
SLC25A33	0.00779209	0.184501	0.08	0.066	1	Non-switched memory B cells	SLC25A33
METTL8	0.00803865	0.144817	0.115	0.098	1	Non-switched memory B cells	METTL8
ACYP2	0.00806683	0.255601	0.137	0.121	1	Non-switched memory B cells	ACYP2
WNT10A	0.00809226	0.587548	0.018	0.012	1	Non-switched memory B cells	WNT10A
CD1D	0.00827989	0.543255	0.035	0.026	1	Non-switched memory B cells	CD1D
AC027682.3	0.00828182	0.71199	0.012	0.007	1	Non-switched memory B cells	AC027682.3
ATP5IF1	0.00843789	0.126762	0.402	0.384	1	Non-switched memory B cells	ATP5IF1
IFI6	0.008826	0.555563	0.087	0.073	1	Non-switched memory B cells	IFI6
LDLRAP1	0.00891193	0.437506	0.056	0.045	1	Non-switched memory B cells	LDLRAP1
PLSCR1	0.00945689	0.230112	0.063	0.051	1	Non-switched memory B cells	PLSCR1
NCR3	0.00955834	0.26557	0.196	0.179	1	Non-switched memory B cells	NCR3
CA11	0.00963955	0.431427	0.031	0.022	1	Non-switched memory B cells	CA11
MORC4	0.00998205	0.142698	0.01	0.006	1	Non-switched memory B cells	MORC4
TOX1	1.19376e-29	1.27618	0.146	0.08	2.52206e-25	Exhausted B cells	TOX
MALAT11	1.08763e-27	0.268895	1	1	2.29784e-23	Exhausted B cells	MALAT1
MANF	7.25702e-27	1.07065	0.139	0.076	1.53319e-22	Exhausted B cells	MANF
PDE4D1	1.32616e-25	0.550616	0.459	0.362	2.80177e-21	Exhausted B cells	PDE4D
RBPMS2	1.20599e-24	3.67505	0.018	0.003	2.5479e-20	Exhausted B cells	RBPMS2
MAP2	1.01219e-21	2.64826	0.03	0.008	2.13844e-17	Exhausted B cells	MAP2
COCH1	6.29081e-20	0.578066	0.353	0.277	1.32906e-15	Exhausted B cells	COCH
KLF61	1.128e-19	0.247112	0.894	0.886	2.38312e-15	Exhausted B cells	KLF6
DNAJC1	7.73734e-19	0.95381	0.132	0.079	1.63467e-14	Exhausted B cells	DNAJC1
SPINK2	2.00311e-18	2.54768	0.017	0.003	4.23198e-14	Exhausted B cells	SPINK2
IGLV3-21	6.72968e-18	1.15421	0.19	0.131	1.42178e-13	Exhausted B cells	IGLV3-21
CEMIP21	5.25111e-17	0.84003	0.2	0.14	1.1094e-12	Exhausted B cells	CEMIP2
HOPX1	2.40435e-14	0.556172	0.26	0.199	5.07967e-10	Exhausted B cells	HOPX
ITGB11	1.01517e-13	0.251085	0.555	0.485	2.14476e-09	Exhausted B cells	ITGB1
MOXD1	1.85472e-13	1.88386	0.023	0.008	3.91847e-09	Exhausted B cells	MOXD1
AC022182.11	8.89182e-12	0.865493	0.135	0.094	1.87858e-07	Exhausted B cells	AC022182.1
ARID5B1	3.9698e-11	0.360136	0.547	0.508	8.387e-07	Exhausted B cells	ARID5B
SCIMP1	6.80841e-11	0.437994	0.409	0.361	1.43841e-06	Exhausted B cells	SCIMP
IGKV1D-33	7.67588e-11	2.2508	0.015	0.004	1.62168e-06	Exhausted B cells	IGKV1D-33
CDK1	1.34995e-10	3.31122	0.014	0.004	2.85204e-06	Exhausted B cells	CDK1
HIST1H3A	4.54158e-10	1.47599	0.058	0.034	9.59499e-06	Exhausted B cells	HIST1H3A
MT-ND4L1	8.73778e-10	0.217404	0.98	0.985	1.84603e-05	Exhausted B cells	MT-ND4L
MEF2C-AS11	1.25726e-09	0.862152	0.099	0.067	2.65621e-05	Exhausted B cells	MEF2C-AS1
IGLV3-9	2.70239e-09	0.412515	0.045	0.024	5.70935e-05	Exhausted B cells	IGLV3-9
EZR1	4.29165e-09	0.235823	0.763	0.762	9.06697e-05	Exhausted B cells	EZR
AC090152.11	4.89108e-09	1.5589	0.048	0.027	0.000103334	Exhausted B cells	AC090152.1
CDKN3	9.0719e-09	2.26444	0.013	0.004	0.000191662	Exhausted B cells	CDKN3
MT-ND51	9.95808e-09	0.227	0.905	0.91	0.000210384	Exhausted B cells	MT-ND5
IGHE1	1.05376e-08	0.545476	0.133	0.096	0.000222628	Exhausted B cells	IGHE
GPR15	1.17192e-08	1.36858	0.032	0.015	0.000247591	Exhausted B cells	GPR15
AL109914.1	2.62884e-08	1.59474	0.012	0.004	0.000555394	Exhausted B cells	AL109914.1
IGLV3-1	3.058e-08	0.330691	0.149	0.111	0.000646064	Exhausted B cells	IGLV3-1
MTRNR2L121	5.98861e-08	0.316057	0.933	0.934	0.00126521	Exhausted B cells	MTRNR2L12
LYPLAL11	8.34052e-08	0.495003	0.273	0.234	0.0017621	Exhausted B cells	LYPLAL1
NTNG11	1.00565e-07	1.38772	0.043	0.025	0.00212464	Exhausted B cells	NTNG1
MT-CYB1	4.26688e-07	0.164229	0.983	0.988	0.00901464	Exhausted B cells	MT-CYB
NIN1	8.63144e-07	0.445932	0.352	0.319	0.0182357	Exhausted B cells	NIN
SLC11A1	1.50506e-06	1.32177	0.022	0.01	0.0317974	Exhausted B cells	SLC11A1
MT-CO21	6.77204e-06	0.159859	0.988	0.994	0.143073	Exhausted B cells	MT-CO2
CDK141	7.72294e-06	0.415108	0.295	0.263	0.163162	Exhausted B cells	CDK14
AL589843.1	1.02614e-05	1.45773	0.01	0.004	0.216792	Exhausted B cells	AL589843.1
ENC11	1.05917e-05	0.9285	0.036	0.022	0.223771	Exhausted B cells	ENC1
TEX91	1.16761e-05	0.443132	0.215	0.184	0.246682	Exhausted B cells	TEX9
LINC01013	1.34836e-05	0.633593	0.022	0.011	0.284867	Exhausted B cells	LINC01013
METRNL1	1.53581e-05	1.21052	0.024	0.013	0.32447	Exhausted B cells	METRNL
DDX3Y1	1.6431e-05	0.471123	0.245	0.214	0.347137	Exhausted B cells	DDX3Y
SYT12	1.87894e-05	1.14664	0.042	0.027	0.396963	Exhausted B cells	SYT1
UVRAG1	2.11394e-05	0.307213	0.556	0.542	0.446612	Exhausted B cells	UVRAG
PLAG1	3.39119e-05	0.959441	0.038	0.024	0.716456	Exhausted B cells	PLAG1
MS4A11	3.52201e-05	0.166227	0.914	0.923	0.744096	Exhausted B cells	MS4A1
PPP1R15A1	4.9328e-05	0.156232	0.76	0.765	1	Exhausted B cells	PPP1R15A
PELI11	5.32637e-05	0.375776	0.431	0.412	1	Exhausted B cells	PELI1
ZBTB381	6.15905e-05	0.335949	0.289	0.26	1	Exhausted B cells	ZBTB38
MT-ND41	6.67127e-05	0.138787	0.947	0.957	1	Exhausted B cells	MT-ND4
GRAMD1C1	7.67158e-05	0.395847	0.243	0.214	1	Exhausted B cells	GRAMD1C
ADAM28	7.75372e-05	0.311459	0.363	0.337	1	Exhausted B cells	ADAM28
AK81	7.80519e-05	1.06179	0.056	0.04	1	Exhausted B cells	AK8
IGKC	0.000102941	0.131685	0.498	0.482	1	Exhausted B cells	IGKC
MAL	0.000106263	1.43262	0.012	0.005	1	Exhausted B cells	MAL
ANK31	0.000108636	0.737004	0.112	0.09	1	Exhausted B cells	ANK3
LINC017811	0.000114353	0.407972	0.2	0.171	1	Exhausted B cells	LINC01781
ARID5A1	0.000114963	0.490859	0.13	0.107	1	Exhausted B cells	ARID5A
HNRNPA2B11	0.000149766	0.166462	0.82	0.839	1	Exhausted B cells	HNRNPA2B1
CREB5	0.000150152	1.13116	0.013	0.006	1	Exhausted B cells	CREB5
ZBTB201	0.000176585	0.38985	0.299	0.273	1	Exhausted B cells	ZBTB20
SEL1L31	0.000217583	0.2655	0.392	0.368	1	Exhausted B cells	SEL1L3
PARM11	0.000251979	0.651525	0.147	0.124	1	Exhausted B cells	PARM1
MAP4K3	0.000253825	0.683612	0.024	0.014	1	Exhausted B cells	MAP4K3
CA81	0.000364021	1.05753	0.021	0.012	1	Exhausted B cells	CA8
IL13RA11	0.000378765	0.534687	0.133	0.112	1	Exhausted B cells	IL13RA1
MT-CO11	0.000449564	0.128939	0.995	0.998	1	Exhausted B cells	MT-CO1
NEAT11	0.000459373	0.499344	0.385	0.371	1	Exhausted B cells	NEAT1
TOX2	0.000463923	1.80477	0.013	0.007	1	Exhausted B cells	TOX2
SOX52	0.000577724	1.00997	0.043	0.03	1	Exhausted B cells	SOX5
MTSS11	0.000830543	0.223155	0.502	0.486	1	Exhausted B cells	MTSS1
AKAP131	0.000916875	0.343457	0.44	0.428	1	Exhausted B cells	AKAP13
PRKD31	0.000940378	0.496468	0.219	0.198	1	Exhausted B cells	PRKD3
DDX24	0.000944732	0.260009	0.574	0.577	1	Exhausted B cells	DDX24
BICD21	0.00120632	0.152219	0.07	0.091	1	Exhausted B cells	BICD2
MEF2C1	0.00132419	0.16817	0.707	0.713	1	Exhausted B cells	MEF2C
MPP6	0.00135612	0.632447	0.086	0.07	1	Exhausted B cells	MPP6
GSTK11	0.00169649	0.185506	0.544	0.534	1	Exhausted B cells	GSTK1
FAM49A1	0.00172293	0.552417	0.178	0.159	1	Exhausted B cells	FAM49A
AL022332.11	0.00177799	1.40377	0.025	0.017	1	Exhausted B cells	AL022332.1
SMAP21	0.00181565	0.254658	0.621	0.635	1	Exhausted B cells	SMAP2
CD200R11	0.00182269	1.17099	0.022	0.014	1	Exhausted B cells	CD200R1
ARL161	0.00191563	0.112395	0.098	0.122	1	Exhausted B cells	ARL16
ADK1	0.00194337	0.216715	0.475	0.464	1	Exhausted B cells	ADK
TYMS	0.00203723	1.42061	0.01	0.005	1	Exhausted B cells	TYMS
LRRC401	0.00207759	0.439994	0.07	0.055	1	Exhausted B cells	LRRC40
FAM129A1	0.00211512	0.687907	0.101	0.084	1	Exhausted B cells	FAM129A
MFGE81	0.0023966	0.965809	0.017	0.01	1	Exhausted B cells	MFGE8
ATP2B11	0.00251746	0.24623	0.515	0.505	1	Exhausted B cells	ATP2B1
IGKV3-20	0.00254371	0.121285	0.398	0.371	1	Exhausted B cells	IGKV3-20
RPS4Y11	0.00257994	0.102313	0.506	0.468	1	Exhausted B cells	RPS4Y1
CD991	0.00267904	0.148678	0.594	0.581	1	Exhausted B cells	CD99
FAM66C	0.00278187	1.21077	0.01	0.005	1	Exhausted B cells	FAM66C
AHSA11	0.00299109	0.123598	0.101	0.124	1	Exhausted B cells	AHSA1
C4orf481	0.00301234	0.103663	0.197	0.231	1	Exhausted B cells	C4orf48
LYPD6B1	0.00301753	1.39791	0.017	0.011	1	Exhausted B cells	LYPD6B
FNBP11	0.00314967	0.236916	0.472	0.462	1	Exhausted B cells	FNBP1
MGAT4A1	0.0033506	0.485839	0.144	0.126	1	Exhausted B cells	MGAT4A
APBA3	0.00339762	0.117566	0.045	0.06	1	Exhausted B cells	APBA3
NRCAM1	0.00345674	1.03221	0.017	0.011	1	Exhausted B cells	NRCAM
BAZ1A	0.00345979	0.110024	0.232	0.269	1	Exhausted B cells	BAZ1A
PRDM1	0.00350716	0.521767	0.053	0.04	1	Exhausted B cells	PRDM1
CES1	0.00356911	1.1338	0.014	0.008	1	Exhausted B cells	CES1
FUS1	0.00359134	0.222309	0.637	0.641	1	Exhausted B cells	FUS
SLU7	0.00384231	0.109085	0.124	0.149	1	Exhausted B cells	SLU7
VIM	0.00384585	0.129095	0.728	0.739	1	Exhausted B cells	VIM
SLC25A421	0.00394773	0.442689	0.155	0.137	1	Exhausted B cells	SLC25A42
RBM271	0.00404127	0.337621	0.008	0.015	1	Exhausted B cells	RBM27
CALM11	0.00413552	0.109047	0.694	0.708	1	Exhausted B cells	CALM1
HPGD	0.00416239	1.03152	0.011	0.006	1	Exhausted B cells	HPGD
CTSW	0.00425592	1.24379	0.016	0.01	1	Exhausted B cells	CTSW
IGKV1D-8	0.00451644	0.167175	0.047	0.035	1	Exhausted B cells	IGKV1D-8
MEF2A1	0.00454901	0.343468	0.303	0.288	1	Exhausted B cells	MEF2A
HIST1H1B	0.00455904	0.102297	0.036	0.049	1	Exhausted B cells	HIST1H1B
SSFA21	0.00457683	0.652008	0.045	0.034	1	Exhausted B cells	SSFA2
SCPEP11	0.00465267	0.252921	0.285	0.268	1	Exhausted B cells	SCPEP1
RORA1	0.0046589	0.848125	0.025	0.017	1	Exhausted B cells	RORA
DENND1B1	0.00492912	0.552729	0.118	0.102	1	Exhausted B cells	DENND1B
NFKBIA1	0.00501555	0.162001	0.744	0.764	1	Exhausted B cells	NFKBIA
RPS6KA51	0.00502595	0.401978	0.131	0.113	1	Exhausted B cells	RPS6KA5
HSPA41	0.00512801	0.109804	0.175	0.202	1	Exhausted B cells	HSPA4
MSC-AS11	0.00520535	0.762865	0.025	0.017	1	Exhausted B cells	MSC-AS1
MT-ND2	0.0052359	0.128632	0.91	0.927	1	Exhausted B cells	MT-ND2
SRGAP2B1	0.00528766	0.673742	0.023	0.015	1	Exhausted B cells	SRGAP2B
PRDM21	0.00530141	0.266067	0.406	0.396	1	Exhausted B cells	PRDM2
COPA1	0.00564848	0.470819	0.147	0.13	1	Exhausted B cells	COPA
AL118558.3	0.0061136	0.759721	0.018	0.012	1	Exhausted B cells	AL118558.3
CSGALNACT11	0.00639733	0.165041	0.147	0.174	1	Exhausted B cells	CSGALNACT1
AC087500.11	0.00644423	0.49466	0.104	0.089	1	Exhausted B cells	AC087500.1
ANAPC13	0.00669657	0.105212	0.088	0.107	1	Exhausted B cells	ANAPC13
CYTH11	0.00673353	0.305598	0.355	0.344	1	Exhausted B cells	CYTH1
IGLV1-47	0.00674505	0.34078	0.083	0.101	1	Exhausted B cells	IGLV1-47
ATF51	0.00680156	0.685486	0.116	0.101	1	Exhausted B cells	ATF5
BEX5	0.0068252	0.707013	0.011	0.006	1	Exhausted B cells	BEX5
TNFAIP8L11	0.00692845	0.107881	0.047	0.061	1	Exhausted B cells	TNFAIP8L1
GPATCH4	0.00701742	0.292952	0.068	0.086	1	Exhausted B cells	GPATCH4
SLC7A51	0.00717346	0.448912	0.094	0.079	1	Exhausted B cells	SLC7A5
CD531	0.00720512	0.162093	0.682	0.685	1	Exhausted B cells	CD53
SCRN31	0.00725803	0.151707	0.033	0.045	1	Exhausted B cells	SCRN3
PAG11	0.00745272	0.445668	0.14	0.123	1	Exhausted B cells	PAG1
MED191	0.00755072	0.147085	0.092	0.112	1	Exhausted B cells	MED19
IGLC7	0.00774883	0.749263	0.019	0.012	1	Exhausted B cells	IGLC7
ARHGAP451	0.00780621	0.120139	0.145	0.17	1	Exhausted B cells	ARHGAP45
PKN11	0.00799807	0.214258	0.084	0.102	1	Exhausted B cells	PKN1
COPS31	0.00816066	0.165496	0.113	0.135	1	Exhausted B cells	COPS3
AC025569.11	0.00820204	1.12366	0.015	0.01	1	Exhausted B cells	AC025569.1
CBX31	0.00880246	0.101853	0.234	0.266	1	Exhausted B cells	CBX3
PEA151	0.00898716	0.444711	0.158	0.142	1	Exhausted B cells	PEA15
FNTA1	0.00908346	0.124316	0.169	0.196	1	Exhausted B cells	FNTA
ITPA1	0.00934528	0.119507	0.114	0.135	1	Exhausted B cells	ITPA
KDM5D1	0.00937776	0.429915	0.094	0.079	1	Exhausted B cells	KDM5D
MT-CO31	0.00974075	0.131926	0.984	0.988	1	Exhausted B cells	MT-CO3
TIPRL1	0.00977839	0.168943	0.12	0.141	1	Exhausted B cells	TIPRL
RBM391	0.00997692	0.16557	0.688	0.7	1	Exhausted B cells	RBM39
TCL1A	0	5.5075	0.604	0.026	0	Naive B cells	TCL1A
IGHM	0	0.742673	0.609	0.249	0	Naive B cells	IGHM
BACH2	0	2.62414	0.477	0.146	0	Naive B cells	BACH2
YBX3	0	2.59128	0.466	0.15	0	Naive B cells	YBX3
IGHD1	0	2.72444	0.363	0.07	0	Naive B cells	IGHD
CXCR41	0	1.71723	0.763	0.498	0	Naive B cells	CXCR4
PCDH9	0	4.21475	0.177	0.016	0	Naive B cells	PCDH9
AL139020.1	0	6.79732	0.121	0.003	0	Naive B cells	AL139020.1
DUSP12	0	1.0774	0.865	0.762	0	Naive B cells	DUSP1
BTG11	0	1.17301	0.974	0.898	0	Naive B cells	BTG1
CD721	1.73316e-287	2.66328	0.269	0.061	3.66166e-283	Naive B cells	CD72
JUNB1	2.61674e-266	1.05955	0.867	0.752	5.52839e-262	Naive B cells	JUNB
IL4R	7.50342e-256	2.10473	0.389	0.146	1.58525e-251	Naive B cells	IL4R
CD371	3.69106e-248	0.526626	0.967	0.94	7.7981e-244	Naive B cells	CD37
KCNG1	4.17187e-247	6.16565	0.093	0.002	8.81391e-243	Naive B cells	KCNG1
APLP2	7.532e-233	3.07339	0.189	0.035	1.59128e-228	Naive B cells	APLP2
FOS	7.85179e-230	0.766679	0.946	0.894	1.65885e-225	Naive B cells	FOS
CD691	1.17891e-226	1.12966	0.789	0.612	2.49069e-222	Naive B cells	CD69
FAM129C1	1.09795e-217	1.54334	0.566	0.326	2.31964e-213	Naive B cells	FAM129C
ZNF318	2.24782e-194	2.79831	0.185	0.041	4.74897e-190	Naive B cells	ZNF318
KLF21	1.42664e-189	0.80504	0.842	0.759	3.01406e-185	Naive B cells	KLF2
AREG1	1.67011e-186	1.8796	0.316	0.12	3.52844e-182	Naive B cells	AREG
COL19A1	1.90224e-181	2.47268	0.229	0.067	4.01886e-177	Naive B cells	COL19A1
NCF1	1.01429e-172	1.07842	0.679	0.55	2.1429e-168	Naive B cells	NCF1
2026-06-01	6.44173e-171	0.642514	0.934	0.888	1.36094e-166	Naive B cells	JUN
H1FX	2.18524e-168	1.82091	0.383	0.185	4.61675e-164	Naive B cells	H1FX
CD200	4.60511e-155	2.4807	0.184	0.05	9.72922e-151	Naive B cells	CD200
VPREB31	1.28824e-152	1.54644	0.443	0.259	2.72167e-148	Naive B cells	VPREB3
CCR71	1.18848e-151	1.99359	0.283	0.115	2.51091e-147	Naive B cells	CCR7
PLPP5	3.71166e-149	1.15687	0.578	0.407	7.84162e-145	Naive B cells	PLPP5
GCNT1	5.71771e-147	3.75844	0.09	0.01	1.20798e-142	Naive B cells	GCNT1
IL21R	7.36276e-143	4.94121	0.067	0.004	1.55553e-138	Naive B cells	IL21R
RPL81	1.24616e-142	0.436549	0.932	0.889	2.63277e-138	Naive B cells	RPL8
RPS91	1.45138e-142	0.575987	0.827	0.754	3.06633e-138	Naive B cells	RPS9
DBNDD1	3.01086e-142	3.91276	0.09	0.011	6.36105e-138	Naive B cells	DBNDD1
RPS191	1.63784e-140	0.466629	0.894	0.842	3.46027e-136	Naive B cells	RPS19
PNRC11	8.40461e-136	0.50458	0.887	0.847	1.77564e-131	Naive B cells	PNRC1
RPL18A1	5.80189e-135	0.390337	0.931	0.892	1.22577e-130	Naive B cells	RPL18A
FOXP11	9.63924e-132	1.15172	0.575	0.416	2.03648e-127	Naive B cells	FOXP1
DSP	1.06165e-131	3.66042	0.081	0.009	2.24295e-127	Naive B cells	DSP
EEF1D1	2.03507e-130	0.50193	0.847	0.794	4.29949e-126	Naive B cells	EEF1D
ITM2B1	1.00598e-129	0.959332	0.63	0.486	2.12534e-125	Naive B cells	ITM2B
CD79A1	2.43076e-124	0.450209	0.895	0.855	5.13547e-120	Naive B cells	CD79A
FTH11	6.87631e-123	0.446139	0.908	0.866	1.45276e-118	Naive B cells	FTH1
SATB1	1.09972e-122	4.14987	0.069	0.007	2.32338e-118	Naive B cells	SATB1
FCER21	1.60882e-121	0.826273	0.614	0.429	3.39895e-117	Naive B cells	FCER2
FCRLA1	1.01452e-119	1.1227	0.477	0.308	2.14337e-115	Naive B cells	FCRLA
TSC22D31	2.07277e-119	0.520308	0.908	0.87	4.37915e-115	Naive B cells	TSC22D3
TSPAN13	2.21243e-118	1.85664	0.283	0.136	4.6742e-114	Naive B cells	TSPAN13
CLEC2B1	2.25294e-115	1.83327	0.239	0.101	4.75979e-111	Naive B cells	CLEC2B
TXNIP1	4.42435e-114	0.526161	0.905	0.868	9.34733e-110	Naive B cells	TXNIP
ZBTB16	3.21884e-113	4.20001	0.058	0.004	6.80045e-109	Naive B cells	ZBTB16
CD74	2.19365e-111	0.241489	0.998	0.997	4.63452e-107	Naive B cells	CD74
SEC621	5.25343e-111	0.927721	0.624	0.521	1.10989e-106	Naive B cells	SEC62
ZNF667-AS1	7.9241e-109	3.34442	0.079	0.012	1.67413e-104	Naive B cells	ZNF667-AS1
RPS231	1.27163e-107	0.354115	0.916	0.877	2.68658e-103	Naive B cells	RPS23
H3F3B1	1.08731e-106	0.458542	0.929	0.914	2.29717e-102	Naive B cells	H3F3B
TUBA1A	2.05832e-105	0.893679	0.664	0.555	4.34862e-101	Naive B cells	TUBA1A
CAMK2D	1.45887e-104	1.72135	0.267	0.127	3.08216e-100	Naive B cells	CAMK2D
RPS271	1.66835e-103	0.400212	0.925	0.876	3.52473e-99	Naive B cells	RPS27
RPS51	4.33349e-103	0.392329	0.877	0.818	9.15537e-99	Naive B cells	RPS5
SKAP1	2.36047e-102	2.28793	0.194	0.076	4.98697e-98	Naive B cells	SKAP1
CALHM61	2.37144e-102	1.31128	0.395	0.253	5.01014e-98	Naive B cells	CALHM6
RPS3A1	5.07837e-101	0.33794	0.924	0.893	1.07291e-96	Naive B cells	RPS3A
KHDRBS21	5.35778e-98	2.46761	0.132	0.039	1.13194e-93	Naive B cells	KHDRBS2
SARAF	6.3519e-98	0.693435	0.749	0.688	1.34197e-93	Naive B cells	SARAF
FCMR1	4.12075e-95	0.849191	0.639	0.556	8.7059e-91	Naive B cells	FCMR
SLC38A111	5.1044e-94	3.45126	0.06	0.007	1.07841e-89	Naive B cells	SLC38A11
RPS27A1	1.7547e-93	0.334509	0.913	0.873	3.70715e-89	Naive B cells	RPS27A
MMP17	2.2798e-92	4.70575	0.043	0.003	4.81652e-88	Naive B cells	MMP17
FAU1	1.40234e-91	0.337666	0.908	0.863	2.96272e-87	Naive B cells	FAU
AFF3	6.24583e-90	1.13119	0.452	0.306	1.31956e-85	Naive B cells	AFF3
SESN1	2.0533e-89	2.54416	0.103	0.026	4.338e-85	Naive B cells	SESN1
RBM381	1.28997e-88	1.30753	0.36	0.225	2.72533e-84	Naive B cells	RBM38
CHI3L2	1.64916e-87	3.12625	0.076	0.015	3.48419e-83	Naive B cells	CHI3L2
BCL7A	2.78417e-87	1.53374	0.247	0.122	5.88211e-83	Naive B cells	BCL7A
CD79B	3.15152e-86	0.747394	0.677	0.622	6.65822e-82	Naive B cells	CD79B
HLA-DRB5	5.80027e-80	0.38624	0.869	0.821	1.22542e-75	Naive B cells	HLA-DRB5
TAPT1	8.08301e-80	2.65236	0.111	0.033	1.7077e-75	Naive B cells	TAPT1
PFDN51	1.04402e-78	0.442536	0.795	0.736	2.20571e-74	Naive B cells	PFDN5
EIF11	5.58852e-78	0.309009	0.957	0.948	1.18069e-73	Naive B cells	EIF1
AC108879.1	5.2819e-76	8.27767	0.027	0	1.11591e-71	Naive B cells	AC108879.1
HS3ST1	5.7378e-76	3.06308	0.062	0.011	1.21222e-71	Naive B cells	HS3ST1
TREML2	1.224e-71	3.49121	0.051	0.008	2.58595e-67	Naive B cells	TREML2
RPL301	5.06573e-71	0.285238	0.93	0.899	1.07024e-66	Naive B cells	RPL30
FCRL1	2.06785e-69	1.27664	0.349	0.232	4.36874e-65	Naive B cells	FCRL1
TCL1B	3.87701e-69	7.21349	0.025	0	8.19097e-65	Naive B cells	TCL1B
RPL35A1	6.64332e-69	0.300315	0.881	0.824	1.40353e-64	Naive B cells	RPL35A
ABCB41	9.16804e-69	2.92155	0.06	0.011	1.93693e-64	Naive B cells	ABCB4
C1orf162	2.67467e-67	1.29756	0.297	0.186	5.65078e-63	Naive B cells	C1orf162
RPL121	2.51228e-66	0.284854	0.911	0.87	5.30768e-62	Naive B cells	RPL12
RPL291	1.56487e-64	0.282749	0.891	0.851	3.3061e-60	Naive B cells	RPL29
HVCN1	2.55758e-64	0.765289	0.562	0.481	5.4034e-60	Naive B cells	HVCN1
CLEC17A1	3.41171e-64	2.02391	0.126	0.048	7.20791e-60	Naive B cells	CLEC17A
RPL321	1.0455e-63	0.269684	0.921	0.888	2.20883e-59	Naive B cells	RPL32
LAPTM5	1.88269e-63	0.392487	0.834	0.788	3.97756e-59	Naive B cells	LAPTM5
FOXO1	3.84257e-63	2.03986	0.129	0.051	8.11819e-59	Naive B cells	FOXO1
RPL351	1.66129e-62	0.358274	0.826	0.767	3.50981e-58	Naive B cells	RPL35
VAV3	4.02804e-62	1.57733	0.188	0.092	8.51004e-58	Naive B cells	VAV3
RPSA1	2.09982e-61	0.312116	0.874	0.832	4.43628e-57	Naive B cells	RPSA
PLEKHA2	5.33421e-61	1.5093	0.23	0.13	1.12696e-56	Naive B cells	PLEKHA2
HIST1H4C1	1.19294e-59	0.641999	0.624	0.57	2.52033e-55	Naive B cells	HIST1H4C
KMO1	1.5337e-59	1.8957	0.144	0.063	3.24025e-55	Naive B cells	KMO
RPL101	2.98154e-59	0.257889	0.96	0.943	6.29909e-55	Naive B cells	RPL10
CYB561A31	3.80651e-59	1.00849	0.423	0.329	8.04201e-55	Naive B cells	CYB561A3
FTL1	3.87566e-59	0.336319	0.853	0.797	8.18811e-55	Naive B cells	FTL
FCRL31	5.27508e-59	1.66761	0.172	0.082	1.11447e-54	Naive B cells	FCRL3
ZDHHC191	6.45395e-59	2.99025	0.045	0.007	1.36353e-54	Naive B cells	ZDHHC19
RPL131	7.30781e-59	0.263549	0.927	0.9	1.54392e-54	Naive B cells	RPL13
PLEKHA1	9.42008e-59	2.20699	0.093	0.031	1.99018e-54	Naive B cells	PLEKHA1
MYO1B	2.38841e-58	3.49589	0.037	0.005	5.046e-54	Naive B cells	MYO1B
APP1	3.85728e-58	2.07793	0.101	0.035	8.14929e-54	Naive B cells	APP
ZNF385A1	5.39636e-58	2.73719	0.046	0.008	1.14009e-53	Naive B cells	ZNF385A
RPL10A1	1.0846e-57	0.334891	0.838	0.778	2.29143e-53	Naive B cells	RPL10A
DUSP6	1.33256e-57	3.02776	0.055	0.012	2.81531e-53	Naive B cells	DUSP6
RPL341	5.44327e-57	0.262579	0.923	0.88	1.15e-52	Naive B cells	RPL34
IGFBP4	9.06835e-57	3.50115	0.043	0.007	1.91587e-52	Naive B cells	IGFBP4
SNHG71	1.53638e-56	0.836558	0.509	0.439	3.2459e-52	Naive B cells	SNHG7
ZFP36L21	3.26115e-55	0.584203	0.703	0.653	6.88983e-51	Naive B cells	ZFP36L2
LINC010131	3.68083e-55	3.33258	0.04	0.006	7.77649e-51	Naive B cells	LINC01013
CEMIP22	2.9464e-54	1.34812	0.23	0.13	6.22487e-50	Naive B cells	CEMIP2
RPL181	3.80263e-54	0.254358	0.906	0.875	8.03382e-50	Naive B cells	RPL18
PHACTR11	3.80033e-53	1.12445	0.267	0.162	8.02895e-49	Naive B cells	PHACTR1
CCL4	6.02857e-53	4.08348	0.022	0.001	1.27366e-48	Naive B cells	CCL4
GALNT6	1.33864e-52	3.43422	0.047	0.009	2.82814e-48	Naive B cells	GALNT6
NOP531	1.87534e-52	0.575818	0.638	0.587	3.96203e-48	Naive B cells	NOP53
RPL91	2.12614e-52	0.303062	0.832	0.781	4.49191e-48	Naive B cells	RPL9
HMCES	2.11418e-51	2.20592	0.089	0.031	4.46663e-47	Naive B cells	HMCES
AUTS21	6.19196e-51	2.31854	0.078	0.025	1.30818e-46	Naive B cells	AUTS2
RPL151	7.68057e-51	0.304157	0.856	0.811	1.62267e-46	Naive B cells	RPL15
RPL191	8.60764e-50	0.238826	0.924	0.892	1.81854e-45	Naive B cells	RPL19
CD1A	1.33237e-49	5.49269	0.021	0.001	2.8149e-45	Naive B cells	CD1A
PPFIBP1	2.36199e-49	4.75178	0.022	0.001	4.99019e-45	Naive B cells	PPFIBP1
C16orf741	3.57977e-49	1.48031	0.188	0.104	7.56299e-45	Naive B cells	C16orf74
CD83	4.51981e-49	0.619511	0.558	0.462	9.54899e-45	Naive B cells	CD83
MACROD2	1.64322e-48	1.96891	0.076	0.025	3.47162e-44	Naive B cells	MACROD2
FAM177B1	6.22502e-48	2.05372	0.065	0.019	1.31516e-43	Naive B cells	FAM177B
HMGN21	1.73462e-47	0.630902	0.58	0.543	3.66473e-43	Naive B cells	HMGN2
RPL211	3.48997e-47	0.282548	0.864	0.803	7.37325e-43	Naive B cells	RPL21
KLF4	4.02475e-47	2.07515	0.091	0.034	8.50308e-43	Naive B cells	KLF4
IGLL5	4.29546e-47	0.949019	0.199	0.111	9.07502e-43	Naive B cells	IGLL5
BCL6	7.49499e-47	3.04353	0.038	0.006	1.58347e-42	Naive B cells	BCL6
RPL221	1.95217e-46	0.273589	0.856	0.795	4.12435e-42	Naive B cells	RPL22
CLEC20A	2.40368e-46	3.01466	0.041	0.008	5.07826e-42	Naive B cells	CLEC20A
RPS4X1	2.40686e-46	0.247043	0.905	0.859	5.08497e-42	Naive B cells	RPS4X
IKZF2	5.14636e-46	4.9543	0.022	0.001	1.08727e-41	Naive B cells	IKZF2
RPL33	1.09718e-45	0.2727	0.866	0.815	2.318e-41	Naive B cells	RPL3
TENT5C1	3.44756e-45	1.03724	0.319	0.228	7.28365e-41	Naive B cells	TENT5C
SPRY1	1.20614e-44	5.42177	0.018	0.001	2.54822e-40	Naive B cells	SPRY1
RPS151	2.58425e-44	0.237502	0.911	0.86	5.45974e-40	Naive B cells	RPS15
RACK11	4.46992e-43	0.253736	0.878	0.837	9.44359e-39	Naive B cells	RACK1
RPL241	7.20873e-43	0.281994	0.843	0.784	1.52299e-38	Naive B cells	RPL24
MXI11	3.70645e-42	1.48506	0.151	0.079	7.83061e-38	Naive B cells	MXI1
TNFSF131	4.26606e-42	2.6948	0.047	0.012	9.01291e-38	Naive B cells	TNFSF13
PTPRK	4.77624e-42	1.90576	0.086	0.033	1.00908e-37	Naive B cells	PTPRK
SYN3	7.93957e-42	6.83744	0.015	0	1.67739e-37	Naive B cells	SYN3
UACA	1.11125e-41	4.56418	0.02	0.001	2.34774e-37	Naive B cells	UACA
MTRNR2L8	1.38033e-41	0.746733	0.429	0.353	2.91622e-37	Naive B cells	MTRNR2L8
ST6GALNAC3	1.44664e-40	3.56474	0.023	0.002	3.05633e-36	Naive B cells	ST6GALNAC3
CIRBP1	2.76488e-39	0.437252	0.704	0.684	5.84137e-35	Naive B cells	CIRBP
LTA4H	1.3915e-38	1.09041	0.319	0.248	2.93982e-34	Naive B cells	LTA4H
ARL4A1	1.45294e-38	0.867833	0.401	0.328	3.06962e-34	Naive B cells	ARL4A
NRIP1	3.84873e-38	1.53791	0.122	0.06	8.13121e-34	Naive B cells	NRIP1
CD22	7.85384e-38	0.91474	0.319	0.235	1.65928e-33	Naive B cells	CD22
VAV3-AS11	8.48108e-38	2.22968	0.053	0.015	1.7918e-33	Naive B cells	VAV3-AS1
RPL7A1	1.24561e-37	0.213227	0.907	0.872	2.6316e-33	Naive B cells	RPL7A
RPS31	9.81368e-37	0.203836	0.9	0.848	2.07334e-32	Naive B cells	RPS3
PECAM11	2.60304e-36	2.12684	0.062	0.021	5.49945e-32	Naive B cells	PECAM1
STAG3	5.35102e-36	1.48906	0.152	0.085	1.13051e-31	Naive B cells	STAG3
CHD31	8.05495e-36	1.81198	0.074	0.029	1.70177e-31	Naive B cells	CHD3
FADS31	2.39299e-35	1.78033	0.077	0.031	5.05567e-31	Naive B cells	FADS3
SCN3A	5.19709e-35	2.79976	0.034	0.007	1.09799e-30	Naive B cells	SCN3A
JAZF11	1.15486e-34	1.3397	0.142	0.077	2.43987e-30	Naive B cells	JAZF1
ZFP36L1	1.94767e-34	0.546626	0.6	0.571	4.11484e-30	Naive B cells	ZFP36L1
TPST1	2.25346e-34	2.60343	0.042	0.011	4.76088e-30	Naive B cells	TPST1
AL121787.1	2.64222e-34	2.74289	0.032	0.006	5.58222e-30	Naive B cells	AL121787.1
LINC00926	4.21586e-34	0.459994	0.662	0.624	8.90685e-30	Naive B cells	LINC00926
RPS22	2.71084e-33	0.204613	0.918	0.884	5.72719e-29	Naive B cells	RPS2
UBB1	3.06179e-33	0.441154	0.662	0.629	6.46865e-29	Naive B cells	UBB
SYT17	4.30456e-33	2.58634	0.041	0.011	9.09425e-29	Naive B cells	SYT17
LIX1-AS1	1.11262e-32	3.48687	0.026	0.005	2.35062e-28	Naive B cells	LIX1-AS1
ERP291	1.68886e-32	0.511879	0.612	0.591	3.56805e-28	Naive B cells	ERP29
RPL381	2.09355e-32	0.271465	0.762	0.708	4.42304e-28	Naive B cells	RPL38
P2RX1	5.88779e-32	2.38113	0.047	0.015	1.24391e-27	Naive B cells	P2RX1
RPL71	7.18813e-32	0.275587	0.792	0.74	1.51864e-27	Naive B cells	RPL7
AKAP6	1.67703e-31	5.32499	0.013	0.001	3.54306e-27	Naive B cells	AKAP6
ZNF135	2.23559e-31	3.55746	0.018	0.002	4.72313e-27	Naive B cells	ZNF135
ALOX5AP1	3.03763e-31	0.948102	0.261	0.189	6.41761e-27	Naive B cells	ALOX5AP
ELL3	3.0801e-31	3.27871	0.028	0.006	6.50732e-27	Naive B cells	ELL3
RPS211	3.21388e-31	0.201983	0.913	0.86	6.78997e-27	Naive B cells	RPS21
CHL11	4.89553e-31	2.72993	0.025	0.005	1.03428e-26	Naive B cells	CHL1
SORL1	4.93846e-31	2.37787	0.048	0.015	1.04335e-26	Naive B cells	SORL1
RPL371	9.3674e-31	0.215441	0.895	0.845	1.97905e-26	Naive B cells	RPL37
SNX29	1.13094e-30	0.789784	0.349	0.275	2.38934e-26	Naive B cells	SNX29
MAML3	1.25485e-30	3.80495	0.015	0.001	2.65113e-26	Naive B cells	MAML3
FAM69B	1.42826e-30	5.18869	0.014	0.001	3.01748e-26	Naive B cells	FAM69B
CLEC2D	1.80015e-30	0.971282	0.282	0.212	3.80318e-26	Naive B cells	CLEC2D
APBB2	1.90552e-30	3.79649	0.018	0.002	4.02579e-26	Naive B cells	APBB2
C12orf571	2.58342e-30	0.585898	0.514	0.478	5.458e-26	Naive B cells	C12orf57
GSTP11	1.03725e-29	0.671052	0.309	0.23	2.1914e-25	Naive B cells	GSTP1
SNX91	1.73665e-29	1.10751	0.251	0.18	3.66901e-25	Naive B cells	SNX9
ARHGAP32	5.97849e-29	5.55155	0.012	0.001	1.26307e-24	Naive B cells	ARHGAP32
GRAP2	1.23166e-28	2.40771	0.035	0.009	2.60212e-24	Naive B cells	GRAP2
SPART1	1.38793e-28	2.14178	0.045	0.015	2.93229e-24	Naive B cells	SPART
LDOC11	3.78446e-28	2.10629	0.042	0.013	7.99543e-24	Naive B cells	LDOC1
DPYD	5.35909e-28	2.32322	0.044	0.014	1.13221e-23	Naive B cells	DPYD
DNASE1L31	1.75424e-27	2.81911	0.028	0.006	3.70618e-23	Naive B cells	DNASE1L3
CCSER11	1.80893e-27	1.91213	0.049	0.017	3.82173e-23	Naive B cells	CCSER1
FAM111B1	2.0135e-27	2.56003	0.04	0.012	4.25393e-23	Naive B cells	FAM111B
L3MBTL4	2.12956e-27	3.65484	0.02	0.003	4.49913e-23	Naive B cells	L3MBTL4
CCR61	3.02286e-27	1.41659	0.096	0.049	6.38639e-23	Naive B cells	CCR6
CD5	3.33449e-27	4.19892	0.015	0.001	7.04477e-23	Naive B cells	CD5
MCTP2	3.52947e-27	1.42737	0.097	0.049	7.45671e-23	Naive B cells	MCTP2
EEF21	4.12712e-27	0.236304	0.813	0.78	8.71936e-23	Naive B cells	EEF2
ZCCHC7	4.83837e-27	0.753982	0.405	0.355	1.0222e-22	Naive B cells	ZCCHC7
PLAC81	4.86759e-27	0.664568	0.386	0.322	1.02838e-22	Naive B cells	PLAC8
LINC01678	6.17479e-27	1.65671	0.079	0.036	1.30455e-22	Naive B cells	LINC01678
UBA521	6.53519e-27	0.23534	0.814	0.759	1.38069e-22	Naive B cells	UBA52
1991-09-01	8.26798e-27	0.883316	0.325	0.271	1.74678e-22	Naive B cells	2026-09-09
DDX5	9.63904e-27	0.286413	0.778	0.781	2.03644e-22	Naive B cells	DDX5
ACSM31	1.23644e-26	2.75533	0.029	0.007	2.61222e-22	Naive B cells	ACSM3
PTGER41	1.62332e-26	1.56194	0.099	0.052	3.42959e-22	Naive B cells	PTGER4
IGHV3-30	2.65156e-26	1.01731	0.161	0.102	5.60195e-22	Naive B cells	IGHV3-30
AC004585.1	5.89302e-26	3.91936	0.015	0.002	1.24502e-21	Naive B cells	AC004585.1
RPL51	6.82984e-26	0.179888	0.887	0.854	1.44294e-21	Naive B cells	RPL5
AL161781.2	7.18071e-26	1.62054	0.096	0.05	1.51707e-21	Naive B cells	AL161781.2
TMEM220	7.95981e-26	3.01564	0.023	0.005	1.68167e-21	Naive B cells	TMEM220
TMEM711	1.50761e-25	2.94118	0.023	0.005	3.18512e-21	Naive B cells	TMEM71
RPL111	4.28975e-25	0.164226	0.94	0.923	9.06296e-21	Naive B cells	RPL11
ABCB1	9.50809e-25	3.1662	0.015	0.002	2.00877e-20	Naive B cells	ABCB1
RETREG1	1.14211e-24	2.18624	0.035	0.01	2.41294e-20	Naive B cells	RETREG1
ENAH	4.80129e-24	3.71717	0.012	0.001	1.01437e-19	Naive B cells	ENAH
AC019197.1	4.80991e-24	2.39326	0.025	0.006	1.01619e-19	Naive B cells	AC019197.1
NETO11	6.17895e-24	2.88387	0.022	0.005	1.30543e-19	Naive B cells	NETO1
NKILA	6.80482e-24	3.68759	0.013	0.001	1.43765e-19	Naive B cells	NKILA
PKIG1	7.45691e-24	1.0097	0.264	0.21	1.57542e-19	Naive B cells	PKIG
ATP10D	7.72828e-24	1.24699	0.129	0.078	1.63275e-19	Naive B cells	ATP10D
SLA1	8.62172e-24	1.74208	0.06	0.026	1.82151e-19	Naive B cells	SLA
PDE7B1	1.00078e-23	2.45491	0.032	0.009	2.11435e-19	Naive B cells	PDE7B
IGHV5-78	1.00441e-23	1.21632	0.207	0.151	2.12203e-19	Naive B cells	IGHV5-78
MYO7B	1.0229e-23	2.22099	0.039	0.013	2.16108e-19	Naive B cells	MYO7B
ARMH1	1.27793e-23	1.70854	0.073	0.035	2.69988e-19	Naive B cells	ARMH1
PIK3IP1	1.79474e-23	1.06554	0.189	0.13	3.79175e-19	Naive B cells	PIK3IP1
TMSB10	1.91744e-23	0.14914	0.886	0.862	4.05098e-19	Naive B cells	TMSB10
ABCG11	2.75602e-23	1.45876	0.074	0.036	5.82265e-19	Naive B cells	ABCG1
PRICKLE11	3.32828e-23	2.2702	0.032	0.01	7.03166e-19	Naive B cells	PRICKLE1
RHOH	3.71291e-23	0.535004	0.443	0.4	7.84426e-19	Naive B cells	RHOH
WNT10A1	7.56719e-23	2.37179	0.03	0.009	1.59872e-18	Naive B cells	WNT10A
FAM169A	1.28593e-22	2.95594	0.018	0.003	2.71679e-18	Naive B cells	FAM169A
SH3BP51	1.74405e-22	0.770171	0.356	0.311	3.68466e-18	Naive B cells	SH3BP5
HNRNPA11	2.65855e-22	0.273447	0.746	0.732	5.61672e-18	Naive B cells	HNRNPA1
TSPAN33	2.67836e-22	0.774689	0.325	0.276	5.65857e-18	Naive B cells	TSPAN3
RIN31	2.71117e-22	1.39274	0.106	0.061	5.72788e-18	Naive B cells	RIN3
SCML11	2.9739e-22	2.50691	0.025	0.006	6.28297e-18	Naive B cells	SCML1
ARHGAP22	3.16949e-22	3.70112	0.011	0.001	6.69619e-18	Naive B cells	ARHGAP22
ID31	4.28034e-22	0.270359	0.091	0.167	9.04308e-18	Naive B cells	ID3
AP001056.1	5.91112e-22	4.08744	0.013	0.002	1.24884e-17	Naive B cells	AP001056.1
RPS131	8.40952e-22	0.151257	0.902	0.871	1.77668e-17	Naive B cells	RPS13
PCBP21	9.85326e-22	0.282434	0.752	0.743	2.0817e-17	Naive B cells	PCBP2
HLA-DRB1	1.10582e-21	0.130284	0.945	0.936	2.33628e-17	Naive B cells	HLA-DRB1
IRAK3	2.52632e-21	4.17168	0.01	0.001	5.33736e-17	Naive B cells	IRAK3
IL61	2.66467e-21	1.8595	0.042	0.016	5.62966e-17	Naive B cells	IL6
HLA-DRA	3.88757e-21	0.129364	0.961	0.941	8.21328e-17	Naive B cells	HLA-DRA
EEF1B21	5.17164e-21	0.180279	0.836	0.791	1.09261e-16	Naive B cells	EEF1B2
IGHV3-33	8.08839e-21	1.31252	0.061	0.028	1.70883e-16	Naive B cells	IGHV3-33
TPT11	3.88378e-20	0.156923	0.89	0.851	8.20526e-16	Naive B cells	TPT1
IGHV4-39	2.36587e-19	0.399466	0.124	0.077	4.99836e-15	Naive B cells	IGHV4-39
SERPINB9P1	2.50385e-19	2.037	0.043	0.017	5.28988e-15	Naive B cells	SERPINB9P1
CNN3	2.67252e-19	3.25132	0.012	0.001	5.64623e-15	Naive B cells	CNN3
ESAM	2.79717e-19	3.1392	0.013	0.002	5.90957e-15	Naive B cells	ESAM
RPS111	4.51885e-19	0.201606	0.793	0.746	9.54698e-15	Naive B cells	RPS11
RUBCNL1	4.93833e-19	0.997667	0.208	0.157	1.04332e-14	Naive B cells	RUBCNL
CCNI1	5.65059e-19	0.253698	0.755	0.746	1.1938e-14	Naive B cells	CCNI
GBP4	8.52104e-19	1.9206	0.057	0.027	1.80024e-14	Naive B cells	GBP4
PRCP	8.52798e-19	1.38109	0.145	0.099	1.80171e-14	Naive B cells	PRCP
RPS61	1.55717e-18	0.164074	0.878	0.841	3.28984e-14	Naive B cells	RPS6
BIRC3	2.03862e-18	0.654641	0.384	0.343	4.307e-14	Naive B cells	BIRC3
HNRNPA01	2.12726e-18	0.505635	0.481	0.471	4.49426e-14	Naive B cells	HNRNPA0
IRF8	2.33003e-18	0.721255	0.319	0.275	4.92266e-14	Naive B cells	IRF8
MT-ND3	2.84217e-18	0.17405	0.967	0.963	6.00464e-14	Naive B cells	MT-ND3
LINC02132	3.18517e-18	2.40547	0.027	0.008	6.72932e-14	Naive B cells	LINC02132
ATP6V1G11	3.56814e-18	0.367613	0.611	0.607	7.5384e-14	Naive B cells	ATP6V1G1
TNFSF8	3.91667e-18	3.20335	0.012	0.002	8.27474e-14	Naive B cells	TNFSF8
STEAP1B1	4.49835e-18	2.82295	0.02	0.005	9.50367e-14	Naive B cells	STEAP1B
RPL37A1	5.729e-18	0.178369	0.822	0.773	1.21037e-13	Naive B cells	RPL37A
NFATC3	5.96952e-18	1.13751	0.117	0.074	1.26118e-13	Naive B cells	NFATC3
POLD4	1.16825e-17	0.585331	0.456	0.44	2.46816e-13	Naive B cells	POLD4
ZNF667	1.75812e-17	2.47567	0.014	0.002	3.71439e-13	Naive B cells	ZNF667
IRS21	1.92876e-17	2.05056	0.025	0.008	4.07489e-13	Naive B cells	IRS2
CLEC4A	1.9468e-17	2.57879	0.027	0.009	4.113e-13	Naive B cells	CLEC4A
FAM81A	2.12538e-17	2.72346	0.012	0.002	4.4903e-13	Naive B cells	FAM81A
CCND31	2.25423e-17	0.722436	0.331	0.293	4.76251e-13	Naive B cells	CCND3
IGHV4-34	4.64189e-17	1.125	0.101	0.062	9.80692e-13	Naive B cells	IGHV4-34
THRB	5.43493e-17	3.25281	0.015	0.003	1.14824e-12	Naive B cells	THRB
MMD1	7.17921e-17	1.36415	0.078	0.043	1.51675e-12	Naive B cells	MMD
TCTN1	7.94391e-17	1.37941	0.127	0.086	1.67831e-12	Naive B cells	TCTN1
CEP681	1.2973e-16	1.86306	0.047	0.022	2.7408e-12	Naive B cells	CEP68
LAIR1	1.3297e-16	1.22782	0.136	0.094	2.80925e-12	Naive B cells	LAIR1
LIMD2	3.35874e-16	0.274648	0.715	0.718	7.09602e-12	Naive B cells	LIMD2
GLIPR1	4.02433e-16	0.770081	0.29	0.252	8.5022e-12	Naive B cells	GLIPR1
FAM53B	4.93869e-16	1.54987	0.082	0.048	1.0434e-11	Naive B cells	FAM53B
HOOK11	8.17271e-16	2.04468	0.034	0.014	1.72665e-11	Naive B cells	HOOK1
APBB11	9.47366e-16	1.95334	0.031	0.012	2.0015e-11	Naive B cells	APBB1
RPS251	1.11714e-15	0.153461	0.865	0.822	2.36018e-11	Naive B cells	RPS25
SGK3	1.15684e-15	2.03274	0.033	0.013	2.44405e-11	Naive B cells	SGK3
PSMB7	1.26232e-15	0.129066	0.099	0.166	2.6669e-11	Naive B cells	PSMB7
ARRDC4	1.26372e-15	2.39037	0.02	0.006	2.66987e-11	Naive B cells	ARRDC4
TRBC21	1.39527e-15	0.616419	0.389	0.371	2.94779e-11	Naive B cells	TRBC2
ZNF6771	1.49655e-15	1.5131	0.036	0.015	3.16176e-11	Naive B cells	ZNF677
C8orf88	1.93516e-15	2.85055	0.012	0.002	4.08841e-11	Naive B cells	C8orf88
STK17A	2.21538e-15	0.431824	0.537	0.532	4.68043e-11	Naive B cells	STK17A
CLCN4	4.17313e-15	2.79593	0.017	0.004	8.81657e-11	Naive B cells	CLCN4
NSUN7	4.74303e-15	3.10984	0.012	0.002	1.00206e-10	Naive B cells	NSUN7
GADD45B1	1.09372e-14	0.979573	0.233	0.194	2.31071e-10	Naive B cells	GADD45B
ADPRM	1.12491e-14	1.81288	0.054	0.028	2.37661e-10	Naive B cells	ADPRM
MID1IP11	1.21779e-14	1.63144	0.057	0.03	2.57282e-10	Naive B cells	MID1IP1
LCN10	1.70486e-14	1.70524	0.036	0.015	3.60185e-10	Naive B cells	LCN10
UXS1	1.87831e-14	1.43862	0.067	0.038	3.96831e-10	Naive B cells	UXS1
P2RY14	2.15814e-14	1.61076	0.045	0.022	4.5595e-10	Naive B cells	P2RY14
RP9	2.98774e-14	1.1172	0.177	0.138	6.3122e-10	Naive B cells	RP9
ANAPC161	3.78271e-14	0.42748	0.516	0.527	7.99173e-10	Naive B cells	ANAPC16
IFITM21	4.35264e-14	0.538121	0.405	0.386	9.19583e-10	Naive B cells	IFITM2
GABARAPL1	4.54012e-14	2.45301	0.015	0.004	9.59192e-10	Naive B cells	GABARAPL1
DTX11	4.86087e-14	2.62996	0.015	0.004	1.02696e-09	Naive B cells	DTX1
RPL281	5.71739e-14	0.142347	0.924	0.899	1.20791e-09	Naive B cells	RPL28
SLC2A5	8.36041e-14	2.37959	0.017	0.005	1.7663e-09	Naive B cells	SLC2A5
DPP7	8.47307e-14	0.12738	0.188	0.278	1.79011e-09	Naive B cells	DPP7
CD55	9.08946e-14	0.515007	0.477	0.47	1.92033e-09	Naive B cells	CD55
RPLP01	9.16597e-14	0.129562	0.916	0.878	1.93649e-09	Naive B cells	RPLP0
CA21	9.5227e-14	2.69361	0.016	0.004	2.01186e-09	Naive B cells	CA2
JUND1	1.33403e-13	0.535138	0.375	0.349	2.8184e-09	Naive B cells	JUND
CD38	1.63443e-13	1.38141	0.074	0.044	3.45307e-09	Naive B cells	CD38
MMP11	1.72399e-13	2.32781	0.016	0.004	3.64227e-09	Naive B cells	MMP11
NPC21	2.26833e-13	0.785494	0.286	0.258	4.79229e-09	Naive B cells	NPC2
TIFA	3.49239e-13	0.100464	0.09	0.146	7.37837e-09	Naive B cells	TIFA
PLGRKT	3.93469e-13	0.111627	0.068	0.116	8.31281e-09	Naive B cells	PLGRKT
TSTD11	4.3569e-13	0.576218	0.415	0.411	9.20482e-09	Naive B cells	TSTD1
SERF2	4.50691e-13	0.169953	0.762	0.724	9.52174e-09	Naive B cells	SERF2
SERHL2	5.08096e-13	2.49312	0.013	0.003	1.07346e-08	Naive B cells	SERHL2
PRKCE1	5.31711e-13	1.27663	0.06	0.034	1.12335e-08	Naive B cells	PRKCE
TENT5A	6.15355e-13	1.55696	0.043	0.021	1.30006e-08	Naive B cells	TENT5A
CXCR51	6.65038e-13	0.797236	0.23	0.193	1.40503e-08	Naive B cells	CXCR5
TAPT1-AS1	6.77398e-13	1.61805	0.023	0.008	1.43114e-08	Naive B cells	TAPT1-AS1
ATP6V1E1	6.95849e-13	0.101914	0.068	0.116	1.47012e-08	Naive B cells	ATP6V1E1
HLA-DQB1	7.32159e-13	0.174315	0.848	0.839	1.54683e-08	Naive B cells	HLA-DQB1
LINC004941	7.47822e-13	1.36208	0.058	0.032	1.57992e-08	Naive B cells	LINC00494
HNRNPDL1	7.55067e-13	0.2412	0.732	0.76	1.59523e-08	Naive B cells	HNRNPDL
RPS81	9.7486e-13	0.119636	0.95	0.934	2.05959e-08	Naive B cells	RPS8
MGAT51	1.10206e-12	0.964217	0.128	0.091	2.32832e-08	Naive B cells	MGAT5
CHPT11	1.46174e-12	0.681715	0.265	0.227	3.08822e-08	Naive B cells	CHPT1
LBH	1.49352e-12	0.577841	0.418	0.407	3.15535e-08	Naive B cells	LBH
GNB4	1.52575e-12	1.50584	0.069	0.041	3.22346e-08	Naive B cells	GNB4
CHMP1B1	1.63908e-12	1.13721	0.156	0.12	3.46288e-08	Naive B cells	CHMP1B
GGCT1	2.00209e-12	0.107555	0.052	0.093	4.22982e-08	Naive B cells	GGCT
TRIQK1	2.2281e-12	2.60772	0.012	0.003	4.7073e-08	Naive B cells	TRIQK
EPB41L2	2.30026e-12	1.70582	0.05	0.027	4.85976e-08	Naive B cells	EPB41L2
CDK2AP2	2.39467e-12	0.136627	0.162	0.24	5.05921e-08	Naive B cells	CDK2AP2
DAZAP21	2.60476e-12	0.275924	0.674	0.699	5.50309e-08	Naive B cells	DAZAP2
MPEG11	2.80494e-12	1.45022	0.065	0.038	5.92599e-08	Naive B cells	MPEG1
ATP6V0A1	3.35739e-12	1.71419	0.051	0.027	7.09315e-08	Naive B cells	ATP6V0A1
KIAA0040	3.37797e-12	0.91348	0.214	0.18	7.13663e-08	Naive B cells	KIAA0040
MICU31	3.56138e-12	1.47537	0.043	0.022	7.52414e-08	Naive B cells	MICU3
CDCA7L	3.64336e-12	0.818505	0.273	0.246	7.69733e-08	Naive B cells	CDCA7L
SLC25A111	4.18139e-12	0.172218	0.058	0.102	8.83402e-08	Naive B cells	SLC25A11
GMPR21	4.31397e-12	0.103782	0.066	0.112	9.11411e-08	Naive B cells	GMPR2
CCDC124	4.39126e-12	0.121323	0.113	0.175	9.27741e-08	Naive B cells	CCDC124
PAX5	5.11636e-12	0.887337	0.222	0.187	1.08093e-07	Naive B cells	PAX5
PAIP2B	5.5489e-12	1.92	0.034	0.016	1.17232e-07	Naive B cells	PAIP2B
SELL1	5.82895e-12	0.154465	0.68	0.644	1.23148e-07	Naive B cells	SELL
BTLA	6.04166e-12	0.901026	0.188	0.15	1.27642e-07	Naive B cells	BTLA
CNTNAP2	6.9414e-12	1.30352	0.099	0.068	1.46651e-07	Naive B cells	CNTNAP2
C1D	7.82964e-12	0.123003	0.119	0.182	1.65417e-07	Naive B cells	C1D
NACA1	8.25647e-12	0.14283	0.857	0.81	1.74434e-07	Naive B cells	NACA
MATK	8.66371e-12	2.42806	0.011	0.003	1.83038e-07	Naive B cells	MATK
NIPAL4	8.69911e-12	1.79064	0.016	0.005	1.83786e-07	Naive B cells	NIPAL4
SMIM141	9.07206e-12	0.653127	0.304	0.274	1.91665e-07	Naive B cells	SMIM14
PUF60	1.15024e-11	0.102943	0.15	0.223	2.43012e-07	Naive B cells	PUF60
HLA-DOB	1.29423e-11	0.611288	0.348	0.331	2.73433e-07	Naive B cells	HLA-DOB
CYBA	1.34248e-11	0.159231	0.819	0.805	2.83627e-07	Naive B cells	CYBA
TAGAP	1.53995e-11	0.489149	0.401	0.385	3.25345e-07	Naive B cells	TAGAP
PABPC1	1.74776e-11	0.163268	0.828	0.842	3.6925e-07	Naive B cells	PABPC1
MRPS26	1.82514e-11	0.145434	0.102	0.158	3.85597e-07	Naive B cells	MRPS26
AKAP7	1.92536e-11	1.51082	0.045	0.024	4.06771e-07	Naive B cells	AKAP7
MEGF6	1.9435e-11	2.50499	0.012	0.003	4.10603e-07	Naive B cells	MEGF6
ARHGAP201	2.2862e-11	2.41055	0.013	0.003	4.83006e-07	Naive B cells	ARHGAP20
AFF1	2.44243e-11	1.12781	0.103	0.072	5.16013e-07	Naive B cells	AFF1
CLMN1	2.53791e-11	1.43863	0.054	0.03	5.36185e-07	Naive B cells	CLMN
COPB11	2.5897e-11	0.105773	0.094	0.145	5.47125e-07	Naive B cells	COPB1
AKR1A1	2.71988e-11	0.14364	0.163	0.239	5.7463e-07	Naive B cells	AKR1A1
ADARB1	2.7902e-11	1.04058	0.102	0.07	5.89485e-07	Naive B cells	ADARB1
CLTB	3.22113e-11	0.133164	0.125	0.188	6.80528e-07	Naive B cells	CLTB
RHPN2	4.32835e-11	2.01236	0.013	0.003	9.14451e-07	Naive B cells	RHPN2
NBPF141	4.44435e-11	0.110569	0.133	0.193	9.38957e-07	Naive B cells	NBPF14
ALDH9A1	4.99082e-11	0.185894	0.094	0.145	1.05441e-06	Naive B cells	ALDH9A1
RGS71	5.6138e-11	1.83078	0.015	0.005	1.18603e-06	Naive B cells	RGS7
AP001636.3	5.93276e-11	1.6596	0.037	0.019	1.25341e-06	Naive B cells	AP001636.3
AATF	6.10067e-11	0.113379	0.133	0.197	1.28889e-06	Naive B cells	AATF
EXOSC51	7.09771e-11	0.112792	0.069	0.113	1.49953e-06	Naive B cells	EXOSC5
AIMP1	7.4653e-11	0.109061	0.133	0.196	1.57719e-06	Naive B cells	AIMP1
ADAM281	7.47995e-11	0.576688	0.36	0.337	1.58029e-06	Naive B cells	ADAM28
SLIRP	7.56684e-11	0.102527	0.105	0.16	1.59865e-06	Naive B cells	SLIRP
LYN1	7.95819e-11	0.465293	0.497	0.505	1.68133e-06	Naive B cells	LYN
ABCA1	8.13251e-11	1.45122	0.038	0.019	1.71816e-06	Naive B cells	ABCA1
IGHV3-21	8.1646e-11	0.530532	0.093	0.063	1.72493e-06	Naive B cells	IGHV3-21
WASHC3	8.97228e-11	0.156364	0.115	0.173	1.89557e-06	Naive B cells	WASHC3
HBS1L1	1.08555e-10	0.108049	0.08	0.126	2.29344e-06	Naive B cells	HBS1L
AASDHPPT1	1.08935e-10	0.108632	0.095	0.146	2.30146e-06	Naive B cells	AASDHPPT
MT-ND21	1.24879e-10	0.108519	0.916	0.926	2.63832e-06	Naive B cells	MT-ND2
FDX1	1.40528e-10	0.100323	0.085	0.132	2.96894e-06	Naive B cells	FDX1
RFXANK1	1.50455e-10	0.121175	0.071	0.114	3.17867e-06	Naive B cells	RFXANK
PPP1R7	1.54519e-10	0.252241	0.133	0.198	3.26451e-06	Naive B cells	PPP1R7
CAMLG	1.78065e-10	0.134198	0.154	0.222	3.76199e-06	Naive B cells	CAMLG
TBXA2R	1.99378e-10	2.38253	0.02	0.007	4.21226e-06	Naive B cells	TBXA2R
TTC24	2.29688e-10	1.84592	0.021	0.009	4.85261e-06	Naive B cells	TTC24
GALNT2	2.93188e-10	1.07497	0.085	0.057	6.19419e-06	Naive B cells	GALNT2
PPHLN1	3.02388e-10	0.136727	0.166	0.237	6.38855e-06	Naive B cells	PPHLN1
RHOB1	3.19195e-10	0.46886	0.385	0.362	6.74363e-06	Naive B cells	RHOB
RPL391	3.52639e-10	0.114613	0.923	0.877	7.45021e-06	Naive B cells	RPL39
NSMCE31	3.9649e-10	0.820925	0.207	0.177	8.37665e-06	Naive B cells	NSMCE3
ZSCAN16-AS1	4.05444e-10	0.178442	0.052	0.089	8.56581e-06	Naive B cells	ZSCAN16-AS1
SGCE	4.26015e-10	1.69361	0.02	0.008	9.00041e-06	Naive B cells	SGCE
SDHC	4.68323e-10	0.1666	0.162	0.234	9.89427e-06	Naive B cells	SDHC
MZT11	5.14038e-10	0.126725	0.081	0.126	1.08601e-05	Naive B cells	MZT1
EBLN3P	6.1377e-10	0.58985	0.341	0.326	1.29671e-05	Naive B cells	EBLN3P
HAUS1	7.07979e-10	0.102643	0.063	0.103	1.49575e-05	Naive B cells	HAUS1
ZFAND2A	7.17001e-10	0.196775	0.072	0.113	1.51481e-05	Naive B cells	ZFAND2A
RAPGEF5	7.59632e-10	1.73388	0.017	0.006	1.60487e-05	Naive B cells	RAPGEF5
TRAFD11	8.32568e-10	0.168558	0.064	0.103	1.75897e-05	Naive B cells	TRAFD1
UBE2E31	8.42351e-10	0.161049	0.107	0.158	1.77963e-05	Naive B cells	UBE2E3
PYM1	8.47769e-10	0.106269	0.069	0.109	1.79108e-05	Naive B cells	PYM1
AL121944.1	8.86591e-10	1.07533	0.115	0.085	1.8731e-05	Naive B cells	AL121944.1
RBMX2	9.5043e-10	0.148229	0.058	0.096	2.00797e-05	Naive B cells	RBMX2
C12orf42	9.52499e-10	1.00242	0.092	0.064	2.01234e-05	Naive B cells	C12orf42
IL6ST	9.64022e-10	1.44438	0.041	0.022	2.03669e-05	Naive B cells	IL6ST
TIMM9	1.03025e-09	0.106882	0.079	0.122	2.17661e-05	Naive B cells	TIMM9
GPR108	1.05614e-09	0.144875	0.071	0.112	2.23132e-05	Naive B cells	GPR108
PSMC61	1.0699e-09	0.144332	0.128	0.183	2.26037e-05	Naive B cells	PSMC6
NR3C21	1.22875e-09	1.52765	0.013	0.004	2.59597e-05	Naive B cells	NR3C2
SSBP1	1.2621e-09	0.128086	0.221	0.307	2.66643e-05	Naive B cells	SSBP1
MAP2K3	1.46964e-09	0.109549	0.108	0.159	3.10491e-05	Naive B cells	MAP2K3
RIC8A1	1.5252e-09	0.123316	0.079	0.122	3.22228e-05	Naive B cells	RIC8A
CARS2	1.64164e-09	0.107506	0.085	0.129	3.46829e-05	Naive B cells	CARS2
PRKN	1.64367e-09	1.78509	0.018	0.007	3.47259e-05	Naive B cells	PRKN
PPP6C1	1.6593e-09	0.103728	0.151	0.215	3.50561e-05	Naive B cells	PPP6C
ANAPC15	1.73531e-09	0.127432	0.07	0.11	3.66619e-05	Naive B cells	ANAPC15
PFDN6	1.79991e-09	0.205571	0.091	0.138	3.80268e-05	Naive B cells	PFDN6
RAB11B	2.0334e-09	0.179069	0.157	0.224	4.29596e-05	Naive B cells	RAB11B
ZNF10	2.14726e-09	0.860142	0.137	0.105	4.53652e-05	Naive B cells	ZNF10
POLR2E	2.24627e-09	0.111935	0.198	0.278	4.74571e-05	Naive B cells	POLR2E
RNF24	2.43365e-09	1.97011	0.012	0.004	5.14157e-05	Naive B cells	RNF24
LSM4	2.45323e-09	0.16323	0.157	0.224	5.18293e-05	Naive B cells	LSM4
SIVA11	2.47438e-09	0.138902	0.172	0.242	5.22762e-05	Naive B cells	SIVA1
SMIM19	2.58697e-09	0.194437	0.121	0.176	5.46549e-05	Naive B cells	SMIM19
RPL271	2.67135e-09	0.138742	0.763	0.714	5.64377e-05	Naive B cells	RPL27
AL034397.3	2.78351e-09	1.52117	0.028	0.013	5.88073e-05	Naive B cells	AL034397.3
ATG4B	2.84272e-09	0.145457	0.064	0.102	6.00582e-05	Naive B cells	ATG4B
MRPL54	3.0111e-09	0.121186	0.226	0.314	6.36155e-05	Naive B cells	MRPL54
TOMM71	3.53077e-09	0.167073	0.716	0.69	7.45945e-05	Naive B cells	TOMM7
TECR	4.09203e-09	0.132692	0.134	0.192	8.64524e-05	Naive B cells	TECR
COMMD81	4.67327e-09	0.258158	0.076	0.117	9.87321e-05	Naive B cells	COMMD8
SETD71	4.796e-09	1.26364	0.05	0.03	0.000101325	Naive B cells	SETD7
RTF2	4.81827e-09	0.16046	0.152	0.215	0.000101796	Naive B cells	RTF2
MRPL11	4.98548e-09	0.109368	0.12	0.174	0.000105328	Naive B cells	MRPL11
USF21	5.13572e-09	0.759224	0.23	0.207	0.000108502	Naive B cells	USF2
PLEKHG11	5.51654e-09	0.939931	0.133	0.103	0.000116548	Naive B cells	PLEKHG1
EIF3B1	5.5957e-09	0.150872	0.096	0.142	0.00011822	Naive B cells	EIF3B
RETREG2	5.60449e-09	0.166243	0.057	0.092	0.000118406	Naive B cells	RETREG2
ADI1	5.88673e-09	0.165032	0.102	0.15	0.000124369	Naive B cells	ADI1
BCL7C	5.9057e-09	0.161962	0.124	0.179	0.00012477	Naive B cells	BCL7C
MPV171	6.22465e-09	0.119642	0.071	0.11	0.000131508	Naive B cells	MPV17
MAN2B1	6.32479e-09	0.181532	0.1	0.147	0.000133624	Naive B cells	MAN2B1
CCM2	6.37533e-09	0.16426	0.114	0.165	0.000134692	Naive B cells	CCM2
DMAC11	6.649e-09	0.20728	0.109	0.16	0.000140473	Naive B cells	DMAC1
GPR1601	6.77944e-09	1.50633	0.062	0.04	0.000143229	Naive B cells	GPR160
TEN1	6.80013e-09	0.205643	0.044	0.075	0.000143666	Naive B cells	TEN1
ZHX3	6.87999e-09	1.61625	0.017	0.007	0.000145354	Naive B cells	ZHX3
KLF91	6.96835e-09	0.783696	0.146	0.115	0.00014722	Naive B cells	KLF9
NUDC	7.34383e-09	0.11574	0.183	0.255	0.000155153	Naive B cells	NUDC
RPUSD1	7.97324e-09	0.28349	0.035	0.063	0.000168451	Naive B cells	RPUSD1
POLR3GL	8.69105e-09	0.115082	0.159	0.222	0.000183616	Naive B cells	POLR3GL
PMM2	9.04701e-09	0.11789	0.059	0.094	0.000191136	Naive B cells	PMM2
HIST1H1C	9.3618e-09	0.729984	0.237	0.213	0.000197787	Naive B cells	HIST1H1C
MZF1-AS1	9.76249e-09	1.34768	0.059	0.038	0.000206252	Naive B cells	MZF1-AS1
AC010642.2	9.76461e-09	0.126769	0.033	0.059	0.000206297	Naive B cells	AC010642.2
MATN1-AS11	9.7711e-09	1.32874	0.037	0.02	0.000206434	Naive B cells	MATN1-AS1
NUDT16L1	1.00419e-08	0.165973	0.085	0.128	0.000212155	Naive B cells	NUDT16L1
BX284668.5	1.05672e-08	1.66316	0.029	0.015	0.000223252	Naive B cells	BX284668.5
MPDU11	1.2116e-08	0.12099	0.042	0.072	0.000255974	Naive B cells	MPDU1
ERGIC1	1.2207e-08	0.108228	0.162	0.225	0.000257896	Naive B cells	ERGIC1
C15orf40	1.28826e-08	0.245707	0.109	0.159	0.000272171	Naive B cells	C15orf40
SYAP1	1.31474e-08	0.199299	0.133	0.188	0.000277764	Naive B cells	SYAP1
SDF4	1.42648e-08	0.155807	0.146	0.206	0.000301372	Naive B cells	SDF4
DHX32	1.44675e-08	1.87805	0.024	0.011	0.000305656	Naive B cells	DHX32
MGAT1	1.47803e-08	0.20618	0.081	0.121	0.000312264	Naive B cells	MGAT1
HEBP2	1.59401e-08	0.165666	0.192	0.263	0.000336767	Naive B cells	HEBP2
CCNQ	1.60663e-08	0.10981	0.081	0.122	0.000339432	Naive B cells	CCNQ
ANKAR	1.63256e-08	1.05924	0.104	0.078	0.000344912	Naive B cells	ANKAR
LAMP2	1.63555e-08	0.161603	0.04	0.069	0.000345543	Naive B cells	LAMP2
WASHC2A1	1.65475e-08	0.111637	0.061	0.095	0.000349598	Naive B cells	WASHC2A
MAGED2	1.66741e-08	0.18895	0.062	0.097	0.000352273	Naive B cells	MAGED2
GNL3	1.92659e-08	0.179759	0.103	0.148	0.000407031	Naive B cells	GNL3
GTF2F21	1.97819e-08	0.131493	0.084	0.124	0.000417932	Naive B cells	GTF2F2
C17orf491	1.99237e-08	0.194774	0.075	0.114	0.000420927	Naive B cells	C17orf49
GLB11	2.01935e-08	0.12312	0.066	0.102	0.000426628	Naive B cells	GLB1
RALGPS21	2.06487e-08	0.134191	0.759	0.761	0.000436246	Naive B cells	RALGPS2
MPLKIP	2.09497e-08	0.160932	0.101	0.148	0.000442605	Naive B cells	MPLKIP
DDX54	2.11072e-08	0.115313	0.087	0.128	0.000445932	Naive B cells	DDX54
RAB30	2.11961e-08	0.807468	0.216	0.189	0.00044781	Naive B cells	RAB30
UBTF	2.22304e-08	0.115476	0.149	0.206	0.000469661	Naive B cells	UBTF
WASF11	2.23978e-08	1.84838	0.017	0.007	0.000473199	Naive B cells	WASF1
LTN11	2.38349e-08	0.194849	0.074	0.111	0.00050356	Naive B cells	LTN1
CHCHD71	2.54361e-08	0.117949	0.137	0.193	0.000537388	Naive B cells	CHCHD7
CITED2	2.60173e-08	0.203876	0.12	0.17	0.000549666	Naive B cells	CITED2
FMNL3	2.63882e-08	1.34842	0.032	0.017	0.000557503	Naive B cells	FMNL3
NBR1	2.64095e-08	0.104673	0.045	0.075	0.000557954	Naive B cells	NBR1
CHMP2B	2.67375e-08	0.121391	0.134	0.188	0.000564883	Naive B cells	CHMP2B
DHRS4	2.68026e-08	0.171593	0.068	0.105	0.000566258	Naive B cells	DHRS4
KRT181	2.80761e-08	1.8536	0.013	0.005	0.000593163	Naive B cells	KRT18
IGHV4-59	2.84288e-08	0.144088	0.104	0.077	0.000600615	Naive B cells	IGHV4-59
SLC39A8	3.06652e-08	2.3002	0.017	0.007	0.000647863	Naive B cells	SLC39A8
FGR1	3.06746e-08	0.879145	0.131	0.104	0.000648063	Naive B cells	FGR
ISCA1	3.30958e-08	0.126768	0.104	0.15	0.000699216	Naive B cells	ISCA1
WDR46	3.34814e-08	0.121617	0.067	0.103	0.000707362	Naive B cells	WDR46
NCOA4	3.46611e-08	0.21916	0.085	0.126	0.000732286	Naive B cells	NCOA4
ORC3	3.46839e-08	0.319243	0.034	0.06	0.000732767	Naive B cells	ORC3
PIAS1	3.56004e-08	0.131691	0.165	0.224	0.00075213	Naive B cells	PIAS1
ALG8	3.67859e-08	0.170353	0.032	0.057	0.000777177	Naive B cells	ALG8
SOCS51	3.75289e-08	1.37169	0.045	0.027	0.000792872	Naive B cells	SOCS5
BLNK	3.76647e-08	0.640979	0.315	0.306	0.000795743	Naive B cells	BLNK
RPA2	3.83194e-08	0.186009	0.14	0.197	0.000809575	Naive B cells	RPA2
RAMMET	3.84699e-08	0.124518	0.087	0.128	0.000812753	Naive B cells	RAMMET
RNF220	3.86024e-08	0.11248	0.106	0.153	0.000815552	Naive B cells	RNF220
RPL7L1	3.99382e-08	0.10754	0.132	0.185	0.000843775	Naive B cells	RPL7L1
DNPH11	4.15845e-08	0.117779	0.113	0.161	0.000878556	Naive B cells	DNPH1
RAD23B	4.25223e-08	0.113727	0.152	0.21	0.000898368	Naive B cells	RAD23B
EIF2B2	4.29118e-08	0.222054	0.045	0.073	0.000906597	Naive B cells	EIF2B2
U2AF2	4.33948e-08	0.108643	0.138	0.192	0.000916802	Naive B cells	U2AF2
ENG	4.5734e-08	2.62043	0.013	0.005	0.000966222	Naive B cells	ENG
SOBP	4.65093e-08	1.62275	0.023	0.011	0.000982602	Naive B cells	SOBP
PIN4	4.6941e-08	0.274971	0.101	0.147	0.000991723	Naive B cells	PIN4
GTF2H51	4.69613e-08	0.14336	0.072	0.109	0.000992151	Naive B cells	GTF2H5
TRMT1	4.69836e-08	0.17175	0.084	0.124	0.000992622	Naive B cells	TRMT1
HLA-DMA	4.79331e-08	0.201035	0.66	0.666	0.00101268	Naive B cells	HLA-DMA
TUSC1	5.15333e-08	2.29454	0.013	0.005	0.00108874	Naive B cells	TUSC1
PI16	5.20965e-08	2.60314	0.013	0.005	0.00110064	Naive B cells	PI16
PPCS	5.23691e-08	0.205449	0.189	0.258	0.0011064	Naive B cells	PPCS
RNASEH2A1	5.47873e-08	0.114741	0.031	0.055	0.00115749	Naive B cells	RNASEH2A
MED271	5.51043e-08	0.14715	0.06	0.093	0.00116419	Naive B cells	MED27
ZNF6521	5.74622e-08	0.123211	0.145	0.199	0.001214	Naive B cells	ZNF652
DNAJC8	5.79884e-08	0.110487	0.254	0.343	0.00122512	Naive B cells	DNAJC8
LLPH1	5.95077e-08	0.315686	0.027	0.05	0.00125722	Naive B cells	LLPH
COX7C1	6.00621e-08	0.154659	0.727	0.699	0.00126893	Naive B cells	COX7C
GABBR1	6.06665e-08	1.26632	0.043	0.026	0.0012817	Naive B cells	GABBR1
STMP1	6.2783e-08	0.161236	0.204	0.279	0.00132642	Naive B cells	STMP1
CCDC57	6.4147e-08	0.10969	0.082	0.121	0.00135523	Naive B cells	CCDC57
CBX5	6.42768e-08	0.150179	0.071	0.106	0.00135798	Naive B cells	CBX5
QTRT1	6.44205e-08	0.123829	0.07	0.105	0.00136101	Naive B cells	QTRT1
TIMM10	6.45948e-08	0.217079	0.118	0.167	0.00136469	Naive B cells	TIMM10
DPM2	6.5914e-08	0.122358	0.072	0.109	0.00139256	Naive B cells	DPM2
BRI3	6.74543e-08	0.233124	0.12	0.17	0.00142511	Naive B cells	BRI3
PQBP11	7.0057e-08	0.190049	0.15	0.208	0.00148009	Naive B cells	PQBP1
ACTR61	7.23834e-08	0.155126	0.059	0.091	0.00152924	Naive B cells	ACTR6
MAP3K51	7.28714e-08	1.51452	0.038	0.022	0.00153955	Naive B cells	MAP3K5
POMP	7.59418e-08	0.131109	0.249	0.337	0.00160442	Naive B cells	POMP
IDH3B	7.65259e-08	0.13193	0.097	0.139	0.00161676	Naive B cells	IDH3B
ORAI21	7.98345e-08	0.679289	0.27	0.255	0.00168666	Naive B cells	ORAI2
UTP14A	8.06344e-08	0.16073	0.041	0.068	0.00170356	Naive B cells	UTP14A
UBA71	8.20526e-08	0.171438	0.047	0.076	0.00173353	Naive B cells	UBA7
ASF1A	8.52145e-08	0.212721	0.031	0.055	0.00180033	Naive B cells	ASF1A
EBAG9	8.64855e-08	0.224347	0.095	0.138	0.00182718	Naive B cells	EBAG9
PRPF19	8.66073e-08	0.301538	0.067	0.102	0.00182975	Naive B cells	PRPF19
MAP3K2	8.72166e-08	0.234556	0.14	0.191	0.00184262	Naive B cells	MAP3K2
DEDD2	8.83288e-08	0.109113	0.072	0.108	0.00186612	Naive B cells	DEDD2
TMEM107	8.92522e-08	0.132604	0.063	0.096	0.00188563	Naive B cells	TMEM107
NOP161	9.08684e-08	0.131546	0.043	0.07	0.00191978	Naive B cells	NOP16
NEDD8	9.21071e-08	0.128191	0.225	0.306	0.00194595	Naive B cells	NEDD8
RRP81	9.33662e-08	0.101938	0.054	0.084	0.00197255	Naive B cells	RRP8
FLAD11	9.84232e-08	0.14969	0.056	0.087	0.00207939	Naive B cells	FLAD1
RPS241	1.0131e-07	0.123155	0.887	0.851	0.00214039	Naive B cells	RPS24
SNX17	1.03644e-07	0.127783	0.207	0.283	0.0021897	Naive B cells	SNX17
CASC4	1.05688e-07	0.158395	0.076	0.112	0.00223286	Naive B cells	CASC4
G6PD	1.07512e-07	0.223479	0.077	0.115	0.0022714	Naive B cells	G6PD
IFNGR11	1.07623e-07	0.762685	0.136	0.109	0.00227375	Naive B cells	IFNGR1
BLOC1S2	1.12858e-07	0.707006	0.266	0.255	0.00238435	Naive B cells	BLOC1S2
C1orf35	1.16764e-07	0.132572	0.051	0.081	0.00246688	Naive B cells	C1orf35
RNF113A	1.19867e-07	0.14368	0.096	0.138	0.00253243	Naive B cells	RNF113A
ARHGAP91	1.20175e-07	0.920839	0.152	0.127	0.00253893	Naive B cells	ARHGAP9
HDHD31	1.22241e-07	0.100281	0.05	0.08	0.00258258	Naive B cells	HDHD3
VAPA	1.25595e-07	0.150664	0.27	0.361	0.00265346	Naive B cells	VAPA
SNRNP251	1.26177e-07	0.177664	0.09	0.131	0.00266574	Naive B cells	SNRNP25
IGHV2-70	1.29868e-07	0.426006	0.035	0.02	0.00274372	Naive B cells	IGHV2-70
SNX5	1.30731e-07	0.105898	0.161	0.219	0.00276196	Naive B cells	SNX5
SART11	1.34047e-07	0.144462	0.057	0.088	0.00283201	Naive B cells	SART1
COG3	1.39444e-07	0.122953	0.068	0.102	0.00294603	Naive B cells	COG3
PLCH2	1.4486e-07	2.23161	0.01	0.003	0.00306045	Naive B cells	PLCH2
RCSD1	1.45515e-07	0.441159	0.461	0.484	0.00307431	Naive B cells	RCSD1
TDG	1.4671e-07	0.206428	0.086	0.124	0.00309953	Naive B cells	TDG
RPL411	1.51747e-07	0.120808	0.96	0.935	0.00320596	Naive B cells	RPL41
AAR2	1.57259e-07	0.161351	0.041	0.067	0.00332241	Naive B cells	AAR2
GOLGA2	1.58522e-07	0.106012	0.073	0.108	0.0033491	Naive B cells	GOLGA2
RBM221	1.66474e-07	0.129973	0.144	0.196	0.00351709	Naive B cells	RBM22
GTPBP6	1.67688e-07	0.125248	0.092	0.132	0.00354274	Naive B cells	GTPBP6
MRPL3	1.76667e-07	0.280068	0.11	0.156	0.00373244	Naive B cells	MRPL3
AC100810.1	1.83792e-07	1.14054	0.067	0.046	0.00388297	Naive B cells	AC100810.1
SPOP1	1.85402e-07	0.194132	0.1	0.143	0.00391699	Naive B cells	SPOP
TAF101	1.89183e-07	0.161648	0.208	0.281	0.00399688	Naive B cells	TAF10
TPRKB	1.9478e-07	0.117837	0.081	0.118	0.00411511	Naive B cells	TPRKB
C1orf123	1.95938e-07	0.213195	0.08	0.117	0.00413958	Naive B cells	C1orf123
ZNF582-AS1	2.04251e-07	1.74755	0.018	0.008	0.00431522	Naive B cells	ZNF582-AS1
COQ7	2.0736e-07	0.894934	0.129	0.103	0.00438088	Naive B cells	COQ7
TOLLIP	2.09512e-07	0.14655	0.05	0.078	0.00442637	Naive B cells	TOLLIP
AKNA	2.09647e-07	0.161268	0.114	0.158	0.00442922	Naive B cells	AKNA
EIF2B31	2.10222e-07	0.279763	0.038	0.063	0.00444135	Naive B cells	EIF2B3
JADE21	2.12258e-07	0.152977	0.066	0.099	0.00448438	Naive B cells	JADE2
KDM4C1	2.18746e-07	0.148207	0.146	0.197	0.00462144	Naive B cells	KDM4C
SIRT2	2.19248e-07	0.144786	0.074	0.109	0.00463205	Naive B cells	SIRT2
MRPS10	2.27223e-07	0.250198	0.084	0.121	0.00480054	Naive B cells	MRPS10
SPINT2	2.29753e-07	0.105635	0.209	0.282	0.004854	Naive B cells	SPINT2
CD61	2.33646e-07	2.12655	0.01	0.003	0.00493624	Naive B cells	CD6
AC073072.11	2.54057e-07	2.33732	0.011	0.004	0.00536746	Naive B cells	AC073072.1
DRG11	2.60087e-07	0.117149	0.079	0.115	0.00549485	Naive B cells	DRG1
ZCCHC17	2.63174e-07	0.255392	0.062	0.094	0.00556007	Naive B cells	ZCCHC17
NT5C3A	2.70706e-07	0.700873	0.231	0.211	0.0057192	Naive B cells	NT5C3A
PDE4B1	2.73555e-07	0.57402	0.357	0.353	0.0057794	Naive B cells	PDE4B
ELP51	2.943e-07	0.224214	0.1	0.142	0.00621768	Naive B cells	ELP5
OS9	2.9557e-07	0.153452	0.174	0.233	0.0062445	Naive B cells	OS9
FTSJ3	3.07666e-07	0.207375	0.045	0.072	0.00650007	Naive B cells	FTSJ3
QRSL11	3.10141e-07	0.128696	0.168	0.225	0.00655234	Naive B cells	QRSL1
BCAP29	3.15837e-07	0.146097	0.102	0.143	0.00667269	Naive B cells	BCAP29
FMO5	3.19559e-07	1.41165	0.025	0.013	0.00675131	Naive B cells	FMO5
GNPAT1	3.20074e-07	0.104282	0.099	0.139	0.00676219	Naive B cells	GNPAT
COIL	3.20669e-07	0.245062	0.099	0.141	0.00677477	Naive B cells	COIL
ESD	3.33064e-07	0.180174	0.116	0.162	0.00703665	Naive B cells	ESD
PRPF38A1	3.365e-07	0.198129	0.081	0.117	0.00710924	Naive B cells	PRPF38A
POLR2H	3.45966e-07	0.187691	0.058	0.089	0.00730923	Naive B cells	POLR2H
PTDSS1	3.50042e-07	0.177355	0.176	0.238	0.00739533	Naive B cells	PTDSS1
MFF	3.5875e-07	0.14467	0.209	0.278	0.00757931	Naive B cells	MFF
DYM1	3.67752e-07	0.11265	0.101	0.141	0.00776951	Naive B cells	DYM
EEF1G	3.73494e-07	0.13719	0.065	0.097	0.0078908	Naive B cells	EEF1G
UQCC3	3.90141e-07	0.153591	0.062	0.093	0.00824252	Naive B cells	UQCC3
PPP2R5A1	3.93747e-07	0.129245	0.079	0.114	0.0083187	Naive B cells	PPP2R5A
CCDC321	3.97658e-07	0.128469	0.197	0.265	0.00840131	Naive B cells	CCDC32
COX4I11	4.08449e-07	0.133728	0.782	0.753	0.00862931	Naive B cells	COX4I1
LSM3	4.14594e-07	0.163381	0.176	0.24	0.00875913	Naive B cells	LSM3
ZGPAT	4.27891e-07	0.319288	0.062	0.093	0.00904006	Naive B cells	ZGPAT
DYNLL2	4.49577e-07	0.184552	0.071	0.104	0.00949822	Naive B cells	DYNLL2
HHEX1	4.66147e-07	0.125314	0.166	0.223	0.00984829	Naive B cells	HHEX
ARAF1	4.78639e-07	0.115954	0.053	0.082	0.0101122	Naive B cells	ARAF
UBE2E2	4.80327e-07	0.910188	0.161	0.136	0.0101479	Naive B cells	UBE2E2
C16orf91	4.9123e-07	0.173156	0.032	0.055	0.0103782	Naive B cells	C16orf91
CCDC112	4.92244e-07	0.2111	0.058	0.088	0.0103996	Naive B cells	CCDC112
FAM32A	4.93629e-07	0.220854	0.14	0.193	0.0104289	Naive B cells	FAM32A
PLK2	4.93922e-07	1.40531	0.035	0.02	0.0104351	Naive B cells	PLK2
CASP4	4.99011e-07	0.19687	0.196	0.264	0.0105426	Naive B cells	CASP4
DGCR6L	5.00136e-07	0.224402	0.071	0.105	0.0105664	Naive B cells	DGCR6L
HNRNPK	5.09939e-07	0.311934	0.546	0.581	0.0107735	Naive B cells	HNRNPK
XPO41	5.14494e-07	0.108789	0.096	0.134	0.0108697	Naive B cells	XPO4
ELF2	5.21287e-07	0.113994	0.144	0.193	0.0110132	Naive B cells	ELF2
CCDC59	5.28992e-07	0.153602	0.186	0.25	0.011176	Naive B cells	CCDC59
KBTBD2	5.32303e-07	0.126099	0.055	0.084	0.011246	Naive B cells	KBTBD2
AC233755.2	5.40964e-07	1.0974	0.032	0.019	0.0114289	Naive B cells	AC233755.2
SLC16A7	5.84942e-07	0.781369	0.098	0.074	0.0123581	Naive B cells	SLC16A7
FLYWCH2	5.87037e-07	0.235013	0.045	0.071	0.0124023	Naive B cells	FLYWCH2
IGHV5-511	5.89266e-07	0.56981	0.09	0.066	0.0124494	Naive B cells	IGHV5-51
TRUB2	5.99048e-07	0.157731	0.039	0.063	0.0126561	Naive B cells	TRUB2
TRABD2A	6.05722e-07	1.94122	0.021	0.01	0.0127971	Naive B cells	TRABD2A
MCRIP1	6.05999e-07	0.244606	0.103	0.145	0.0128029	Naive B cells	MCRIP1
GPR65	6.09516e-07	0.202272	0.108	0.149	0.0128772	Naive B cells	GPR65
SMIM29	6.40289e-07	0.145889	0.105	0.147	0.0135274	Naive B cells	SMIM29
ATG4C1	6.4045e-07	1.12804	0.073	0.052	0.0135308	Naive B cells	ATG4C
PDAP1	6.446e-07	0.241616	0.183	0.249	0.0136185	Naive B cells	PDAP1
WBP11	6.49074e-07	0.126915	0.147	0.197	0.013713	Naive B cells	WBP11
TMEM50B	6.51974e-07	0.105063	0.078	0.111	0.0137743	Naive B cells	TMEM50B
SMIM27	6.57777e-07	0.13136	0.09	0.128	0.0138969	Naive B cells	SMIM27
BASP11	6.8651e-07	0.108439	0.178	0.237	0.0145039	Naive B cells	BASP1
RPL311	6.99314e-07	0.128794	0.769	0.727	0.0147744	Naive B cells	RPL31
IGLV7-46	7.15194e-07	0.302806	0.032	0.018	0.0151099	Naive B cells	IGLV7-46
OLMALINC	7.34923e-07	2.0146	0.015	0.006	0.0155267	Naive B cells	OLMALINC
RUFY11	7.40036e-07	0.142012	0.092	0.13	0.0156347	Naive B cells	RUFY1
GGT71	7.51144e-07	1.44978	0.026	0.014	0.0158694	Naive B cells	GGT7
GRAMD1A	7.61863e-07	0.174142	0.058	0.087	0.0160959	Naive B cells	GRAMD1A
FBXO91	7.65634e-07	0.102522	0.135	0.183	0.0161755	Naive B cells	FBXO9
EIF1B1	7.82721e-07	0.540065	0.361	0.369	0.0165365	Naive B cells	EIF1B
HDDC2	8.15784e-07	0.32437	0.108	0.153	0.0172351	Naive B cells	HDDC2
TMEM14B	8.26267e-07	0.188827	0.192	0.258	0.0174565	Naive B cells	TMEM14B
STRBP	8.26769e-07	0.812995	0.255	0.242	0.0174672	Naive B cells	STRBP
FNBP1L1	8.27844e-07	2.1326	0.012	0.005	0.0174899	Naive B cells	FNBP1L
NIFK	8.30902e-07	0.128431	0.119	0.164	0.0175545	Naive B cells	NIFK
LSM5	8.52113e-07	0.201854	0.175	0.238	0.0180026	Naive B cells	LSM5
POP41	8.73281e-07	0.164646	0.067	0.099	0.0184498	Naive B cells	POP4
IFRD2	9.18997e-07	0.183577	0.056	0.084	0.0194157	Naive B cells	IFRD2
APTX	9.26101e-07	0.138908	0.041	0.065	0.0195657	Naive B cells	APTX
FUOM	9.26597e-07	0.326965	0.077	0.112	0.0195762	Naive B cells	FUOM
TRPT1	9.27417e-07	0.280416	0.093	0.131	0.0195935	Naive B cells	TRPT1
RASGEF1B	9.3782e-07	0.79699	0.092	0.069	0.0198133	Naive B cells	RASGEF1B
NDUFC1	9.42994e-07	0.162946	0.174	0.235	0.0199226	Naive B cells	NDUFC1
CHST12	9.62285e-07	0.229522	0.058	0.087	0.0203302	Naive B cells	CHST12
IGBP1	9.70943e-07	0.151187	0.204	0.274	0.0205131	Naive B cells	IGBP1
TIMMDC1	9.71254e-07	0.261354	0.071	0.103	0.0205197	Naive B cells	TIMMDC1
MRPL39	9.84357e-07	0.197114	0.031	0.053	0.0207965	Naive B cells	MRPL39
MAPK12	1.00779e-06	0.117764	0.11	0.15	0.0212915	Naive B cells	MAPK1
ZNHIT3	1.01402e-06	0.271918	0.102	0.143	0.0214231	Naive B cells	ZNHIT3
CYHR1	1.03337e-06	0.113082	0.045	0.07	0.021832	Naive B cells	CYHR1
TRMT2A	1.04318e-06	0.293401	0.032	0.054	0.0220393	Naive B cells	TRMT2A
COQ91	1.06203e-06	0.239848	0.035	0.058	0.0224376	Naive B cells	COQ9
RPS281	1.07945e-06	0.104648	0.912	0.861	0.0228056	Naive B cells	RPS28
SNRPB2	1.08165e-06	0.162922	0.2	0.269	0.022852	Naive B cells	SNRPB2
BUD23	1.08832e-06	0.133241	0.17	0.227	0.0229929	Naive B cells	BUD23
RTCB	1.1432e-06	0.108764	0.116	0.158	0.0241523	Naive B cells	RTCB
PNO1	1.15254e-06	0.183017	0.066	0.096	0.0243497	Naive B cells	PNO1
ACBD31	1.18637e-06	0.138015	0.155	0.208	0.0250643	Naive B cells	ACBD3
DIRAS11	1.21624e-06	1.71861	0.012	0.005	0.0256954	Naive B cells	DIRAS1
SPOCK2	1.25387e-06	0.12018	0.129	0.173	0.0264905	Naive B cells	SPOCK2
ADAM101	1.25884e-06	0.140575	0.137	0.182	0.0265954	Naive B cells	ADAM10
ZNF44	1.26592e-06	0.112161	0.024	0.043	0.0267451	Naive B cells	ZNF44
PET100	1.27964e-06	0.104739	0.211	0.281	0.0270349	Naive B cells	PET100
LAGE3	1.28861e-06	0.183993	0.076	0.11	0.0272245	Naive B cells	LAGE3
RIMKLB	1.3058e-06	1.26225	0.029	0.016	0.0275876	Naive B cells	RIMKLB
HIST1H2AC	1.318e-06	1.14697	0.089	0.068	0.0278454	Naive B cells	HIST1H2AC
FAM162A1	1.34762e-06	0.272533	0.13	0.179	0.0284712	Naive B cells	FAM162A
RASSF51	1.35006e-06	0.179368	0.095	0.132	0.0285228	Naive B cells	RASSF5
EEF1A11	1.38193e-06	0.107472	0.972	0.965	0.0291961	Naive B cells	EEF1A1
MRFAP1L1	1.40855e-06	0.178589	0.055	0.083	0.0297585	Naive B cells	MRFAP1L1
SIPA1L31	1.45292e-06	1.01344	0.098	0.076	0.0306959	Naive B cells	SIPA1L3
C2orf741	1.45516e-06	0.162157	0.048	0.074	0.0307433	Naive B cells	C2orf74
WRAP53	1.47256e-06	0.190549	0.022	0.04	0.0311108	Naive B cells	WRAP53
TMEM421	1.48481e-06	0.206287	0.033	0.055	0.0313697	Naive B cells	TMEM42
STAP1	1.48929e-06	0.736495	0.221	0.203	0.0314643	Naive B cells	STAP1
NSD3	1.50766e-06	0.298877	0.501	0.528	0.0318524	Naive B cells	NSD3
TADA3	1.54564e-06	0.271435	0.116	0.16	0.0326547	Naive B cells	TADA3
TIMM17B1	1.61294e-06	0.308241	0.126	0.174	0.0340766	Naive B cells	TIMM17B
MCM3AP1	1.63229e-06	0.137576	0.062	0.09	0.0344854	Naive B cells	MCM3AP
NIT1	1.64531e-06	0.122604	0.048	0.073	0.0347605	Naive B cells	NIT1
MAGEE1	1.64771e-06	1.91423	0.01	0.003	0.0348111	Naive B cells	MAGEE1
MRM2	1.75081e-06	0.111677	0.043	0.068	0.0369894	Naive B cells	MRM2
HPRT1	1.7964e-06	0.296979	0.085	0.122	0.0379524	Naive B cells	HPRT1
CDC42SE1	1.82249e-06	0.120679	0.23	0.301	0.0385038	Naive B cells	CDC42SE1
TTC1	1.86716e-06	0.288552	0.133	0.182	0.0394474	Naive B cells	TTC1
COX20	1.87475e-06	0.248376	0.134	0.182	0.0396079	Naive B cells	COX20
TIMM22	1.89737e-06	0.187562	0.05	0.076	0.0400857	Naive B cells	TIMM22
ACTL6A1	1.89794e-06	0.196865	0.039	0.063	0.0400978	Naive B cells	ACTL6A
CDK101	1.91031e-06	0.142735	0.044	0.068	0.0403592	Naive B cells	CDK10
C2orf761	1.94859e-06	0.144304	0.021	0.039	0.0411679	Naive B cells	C2orf76
STK16	1.94965e-06	0.227514	0.073	0.106	0.0411902	Naive B cells	STK16
PELI2	1.99957e-06	1.22845	0.02	0.01	0.0422449	Naive B cells	PELI2
TRPC4AP1	2.00745e-06	0.134232	0.056	0.083	0.0424113	Naive B cells	TRPC4AP
RAB5C	2.02441e-06	0.200075	0.063	0.092	0.0427697	Naive B cells	RAB5C
TRIM22	2.02846e-06	0.605944	0.247	0.227	0.0428553	Naive B cells	TRIM22
TTC30A	2.04977e-06	1.59986	0.022	0.011	0.0433055	Naive B cells	TTC30A
SSRP1	2.09137e-06	0.169183	0.113	0.155	0.0441844	Naive B cells	SSRP1
CHMP5	2.15372e-06	0.222911	0.085	0.121	0.0455017	Naive B cells	CHMP5
RNF187	2.15608e-06	0.266405	0.099	0.138	0.0455514	Naive B cells	RNF187
NOC2L	2.17027e-06	0.170864	0.106	0.146	0.0458513	Naive B cells	NOC2L
ZNF606	2.21576e-06	1.35174	0.034	0.02	0.0468123	Naive B cells	ZNF606
PLPBP	2.28297e-06	0.235429	0.055	0.082	0.0482323	Naive B cells	PLPBP
SLC39A101	2.35471e-06	0.165465	0.133	0.176	0.0497479	Naive B cells	SLC39A10
ECHDC11	2.37861e-06	0.241435	0.146	0.196	0.0502528	Naive B cells	ECHDC1
AP001059.3	2.39479e-06	1.31542	0.015	0.006	0.0505947	Naive B cells	AP001059.3
EPB41L51	2.65012e-06	1.03411	0.017	0.008	0.0559891	Naive B cells	EPB41L5
PRCC	2.65701e-06	0.101175	0.065	0.095	0.0561347	Naive B cells	PRCC
SLC2A1	2.67704e-06	0.146516	0.062	0.09	0.0565578	Naive B cells	SLC2A1
WAS	2.69423e-06	0.159758	0.287	0.375	0.056921	Naive B cells	WAS
PRDX61	2.72329e-06	0.139183	0.226	0.3	0.0575349	Naive B cells	PRDX6
PRELID3B	2.73119e-06	0.235104	0.106	0.147	0.0577019	Naive B cells	PRELID3B
NCR31	2.76778e-06	0.156005	0.144	0.191	0.0584748	Naive B cells	NCR3
NMT21	2.77797e-06	1.42114	0.023	0.012	0.0586901	Naive B cells	NMT2
IGHV3-20	2.91302e-06	0.649185	0.028	0.016	0.0615433	Naive B cells	IGHV3-20
RPP38	2.92187e-06	0.290237	0.055	0.082	0.0617303	Naive B cells	RPP38
PEF1	2.95522e-06	0.23265	0.073	0.105	0.062435	Naive B cells	PEF1
MRPL46	2.97608e-06	0.192693	0.045	0.07	0.0628756	Naive B cells	MRPL46
AKR7A2	2.99943e-06	0.209054	0.11	0.151	0.0633689	Naive B cells	AKR7A2
RAP1GDS11	3.03893e-06	0.130817	0.115	0.154	0.0642035	Naive B cells	RAP1GDS1
IGHV3-15	3.18358e-06	0.499636	0.044	0.029	0.0672595	Naive B cells	IGHV3-15
USP221	3.19826e-06	0.141322	0.122	0.162	0.0675696	Naive B cells	USP22
PDCD6	3.29199e-06	0.208811	0.224	0.298	0.0695498	Naive B cells	PDCD6
WBP1	3.40754e-06	0.286366	0.105	0.145	0.071991	Naive B cells	WBP1
AEBP11	3.50509e-06	1.41748	0.019	0.009	0.074052	Naive B cells	AEBP1
RCN2	3.55742e-06	0.123944	0.198	0.259	0.0751576	Naive B cells	RCN2
INTS121	3.6764e-06	0.139779	0.06	0.088	0.0776713	Naive B cells	INTS12
PDK3	3.7226e-06	0.22545	0.041	0.064	0.0786474	Naive B cells	PDK3
WDR18	3.77752e-06	0.26766	0.046	0.07	0.0798078	Naive B cells	WDR18
NLRP11	3.84699e-06	0.135192	0.093	0.127	0.0812753	Naive B cells	NLRP1
GRWD1	3.89716e-06	0.2463	0.048	0.073	0.0823353	Naive B cells	GRWD1
STAG21	4.0401e-06	0.161708	0.177	0.232	0.0853552	Naive B cells	STAG2
MRPL45	4.07455e-06	0.193029	0.051	0.076	0.0860831	Naive B cells	MRPL45
ACP11	4.1361e-06	0.155368	0.216	0.285	0.0873834	Naive B cells	ACP1
CD9	4.2654e-06	1.19784	0.053	0.037	0.0901152	Naive B cells	CD9
GNB5	4.34982e-06	0.11926	0.114	0.152	0.0918986	Naive B cells	GNB5
UGT8	4.60448e-06	1.23361	0.039	0.025	0.0972789	Naive B cells	UGT8
DEGS11	4.61109e-06	0.195168	0.169	0.222	0.0974185	Naive B cells	DEGS1
SLC18B1	4.6292e-06	1.38879	0.027	0.015	0.097801	Naive B cells	SLC18B1
CDC40	4.67881e-06	0.115782	0.219	0.284	0.0988493	Naive B cells	CDC40
PLD41	4.69205e-06	0.742974	0.155	0.131	0.0991289	Naive B cells	PLD4
CD19	4.71723e-06	0.525509	0.357	0.364	0.099661	Naive B cells	CD19
OFD11	4.98506e-06	0.108575	0.211	0.273	0.105319	Naive B cells	OFD1
MED301	5.04012e-06	0.692585	0.188	0.168	0.106483	Naive B cells	MED30
LGALS91	5.20196e-06	1.15204	0.081	0.062	0.109902	Naive B cells	LGALS9
POM121C1	5.22394e-06	0.117913	0.066	0.094	0.110366	Naive B cells	POM121C
CTNNA1	5.3116e-06	0.123265	0.048	0.072	0.112218	Naive B cells	CTNNA1
RPUSD3	5.31615e-06	0.340715	0.064	0.093	0.112314	Naive B cells	RPUSD3
PKHD1L1	5.37935e-06	0.146968	0.03	0.049	0.11365	Naive B cells	PKHD1L1
MTFR1L	5.47733e-06	0.13122	0.031	0.05	0.11572	Naive B cells	MTFR1L
ABI31	5.54313e-06	1.49185	0.02	0.01	0.11711	Naive B cells	ABI3
SLC35A4	5.55487e-06	0.142377	0.038	0.06	0.117358	Naive B cells	SLC35A4
HMGN5	5.55681e-06	1.81623	0.01	0.004	0.117399	Naive B cells	HMGN5
ZRSR2	5.55734e-06	0.276799	0.105	0.143	0.11741	Naive B cells	ZRSR2
PPFIA11	5.61869e-06	0.141911	0.058	0.085	0.118706	Naive B cells	PPFIA1
DCTN41	5.79884e-06	0.111666	0.062	0.089	0.122512	Naive B cells	DCTN4
BTF3L4	6.05939e-06	0.238387	0.129	0.173	0.128017	Naive B cells	BTF3L4
POMC	6.1387e-06	0.250399	0.047	0.072	0.129692	Naive B cells	POMC
ABCE1	6.20246e-06	0.105757	0.106	0.144	0.131039	Naive B cells	ABCE1
CBLB1	6.20812e-06	0.930568	0.092	0.071	0.131159	Naive B cells	CBLB
ZNF4311	6.21373e-06	0.140312	0.108	0.144	0.131278	Naive B cells	ZNF431
PSMG3	6.27321e-06	0.167819	0.05	0.074	0.132534	Naive B cells	PSMG3
SNRPD3	6.34124e-06	0.128377	0.263	0.343	0.133971	Naive B cells	SNRPD3
TRAPPC51	6.35294e-06	0.187748	0.036	0.057	0.134219	Naive B cells	TRAPPC5
GTF3C51	6.37304e-06	0.175371	0.044	0.068	0.134643	Naive B cells	GTF3C5
CDIP11	6.43913e-06	0.161621	0.028	0.047	0.13604	Naive B cells	CDIP1
PAK1IP11	6.46817e-06	0.197561	0.039	0.06	0.136653	Naive B cells	PAK1IP1
RPRD21	6.7735e-06	0.203591	0.064	0.091	0.143104	Naive B cells	RPRD2
SPRYD3	6.77393e-06	0.201457	0.035	0.055	0.143113	Naive B cells	SPRYD3
RPL61	6.89205e-06	0.10194	0.884	0.845	0.145608	Naive B cells	RPL6
GLTP1	7.05399e-06	0.272701	0.114	0.155	0.14903	Naive B cells	GLTP
USP441	7.06127e-06	1.59243	0.017	0.008	0.149183	Naive B cells	USP44
GLRX5	7.10879e-06	0.345716	0.091	0.126	0.150187	Naive B cells	GLRX5
DCTN11	7.20192e-06	0.27267	0.072	0.101	0.152155	Naive B cells	DCTN1
GOLGA5	7.25068e-06	0.152094	0.04	0.062	0.153185	Naive B cells	GOLGA5
RSBN1	7.70587e-06	0.186916	0.123	0.164	0.162802	Naive B cells	RSBN1
ALAD	7.79106e-06	0.107335	0.032	0.052	0.164602	Naive B cells	ALAD
RAB9A	7.81784e-06	0.197243	0.042	0.065	0.165168	Naive B cells	RAB9A
NSMAF	7.8525e-06	0.148764	0.06	0.086	0.1659	Naive B cells	NSMAF
YIPF5	8.3017e-06	0.474639	0.064	0.092	0.17539	Naive B cells	YIPF5
GID8	8.32536e-06	0.218997	0.114	0.155	0.17589	Naive B cells	GID8
JAGN1	8.49507e-06	0.262457	0.085	0.119	0.179475	Naive B cells	JAGN1
GPATCH111	8.50777e-06	0.222864	0.101	0.137	0.179744	Naive B cells	GPATCH11
TAF3	8.52359e-06	0.156812	0.097	0.132	0.180078	Naive B cells	TAF3
SLC25A19	8.54271e-06	0.193673	0.024	0.042	0.180482	Naive B cells	SLC25A19
ING41	8.63302e-06	0.246028	0.071	0.101	0.18239	Naive B cells	ING4
CFAP36	8.69206e-06	0.13388	0.031	0.05	0.183637	Naive B cells	CFAP36
DENND1C1	8.86467e-06	0.191392	0.102	0.139	0.187284	Naive B cells	DENND1C
PLA2G12A	9.33153e-06	0.113722	0.025	0.042	0.197147	Naive B cells	PLA2G12A
UBIAD1	9.44529e-06	0.146811	0.069	0.097	0.199551	Naive B cells	UBIAD1
MAGOH	9.58561e-06	0.189121	0.186	0.247	0.202515	Naive B cells	MAGOH
NCK2	9.65044e-06	0.956991	0.072	0.054	0.203885	Naive B cells	NCK2
PSMG4	9.82289e-06	0.264506	0.077	0.108	0.207528	Naive B cells	PSMG4
RLF1	9.84884e-06	0.109525	0.133	0.172	0.208077	Naive B cells	RLF
LHFPL21	1.00044e-05	1.90895	0.013	0.006	0.211362	Naive B cells	LHFPL2
NGRN1	1.0208e-05	0.705151	0.224	0.21	0.215665	Naive B cells	NGRN
NONO	1.03796e-05	0.121714	0.208	0.27	0.21929	Naive B cells	NONO
NBPF91	1.03843e-05	0.142238	0.025	0.042	0.21939	Naive B cells	NBPF9
FAM114A21	1.04222e-05	0.102043	0.024	0.041	0.220191	Naive B cells	FAM114A2
MPHOSPH8	1.0541e-05	0.105893	0.335	0.425	0.2227	Naive B cells	MPHOSPH8
C12orf45	1.05842e-05	0.150442	0.05	0.075	0.223613	Naive B cells	C12orf45
INTS61	1.07729e-05	0.112327	0.06	0.086	0.2276	Naive B cells	INTS6
PTEN	1.12459e-05	0.12789	0.134	0.176	0.237591	Naive B cells	PTEN
EXOSC4	1.13588e-05	0.348521	0.027	0.045	0.239976	Naive B cells	EXOSC4
C11orf491	1.13791e-05	0.107432	0.039	0.059	0.240407	Naive B cells	C11orf49
ARMC2	1.15309e-05	0.131249	0.015	0.029	0.243614	Naive B cells	ARMC2
ELP31	1.16545e-05	0.224892	0.043	0.065	0.246224	Naive B cells	ELP3
ASMTL	1.16972e-05	0.114989	0.065	0.093	0.247126	Naive B cells	ASMTL
OCIAD2	1.17518e-05	0.157718	0.211	0.278	0.24828	Naive B cells	OCIAD2
PRR141	1.17821e-05	0.171624	0.052	0.077	0.248921	Naive B cells	PRR14
SCOC	1.19234e-05	0.225038	0.062	0.089	0.251906	Naive B cells	SCOC
DENND4B1	1.23062e-05	0.114357	0.033	0.052	0.259993	Naive B cells	DENND4B
CTDNEP1	1.23736e-05	0.167316	0.037	0.058	0.261417	Naive B cells	CTDNEP1
ASPHD2	1.25646e-05	0.179206	0.023	0.039	0.265452	Naive B cells	ASPHD2
CLK3	1.25937e-05	0.240683	0.074	0.103	0.266067	Naive B cells	CLK3
MED4	1.31393e-05	0.168739	0.117	0.157	0.277594	Naive B cells	MED4
PMEPA11	1.33194e-05	1.31421	0.037	0.024	0.281399	Naive B cells	PMEPA1
ZNF721	1.34694e-05	0.175579	0.109	0.145	0.284569	Naive B cells	ZNF721
SMU11	1.35313e-05	0.177901	0.137	0.18	0.285875	Naive B cells	SMU1
SRFBP1	1.36853e-05	0.244284	0.076	0.106	0.289129	Naive B cells	SRFBP1
IGHV3-13	1.37069e-05	1.05311	0.022	0.012	0.289585	Naive B cells	IGHV3-13
ALDH16A1	1.40684e-05	0.300953	0.085	0.117	0.297222	Naive B cells	ALDH16A1
BEST11	1.45457e-05	1.40702	0.028	0.017	0.307306	Naive B cells	BEST1
FARSB	1.45835e-05	0.143811	0.049	0.073	0.308106	Naive B cells	FARSB
DTWD2	1.46081e-05	1.56519	0.024	0.014	0.308625	Naive B cells	DTWD2
ACSL51	1.47825e-05	0.145587	0.056	0.08	0.312309	Naive B cells	ACSL5
ABT1	1.55902e-05	0.308043	0.089	0.123	0.329375	Naive B cells	ABT1
CCDC115	1.69626e-05	0.296262	0.114	0.155	0.358369	Naive B cells	CCDC115
CENPV	1.70894e-05	0.125165	0.03	0.049	0.361048	Naive B cells	CENPV
SPG21	1.70948e-05	0.151881	0.165	0.217	0.361163	Naive B cells	SPG21
RAD9A	1.72608e-05	0.213115	0.037	0.057	0.364668	Naive B cells	RAD9A
MAGOHB1	1.75072e-05	0.108146	0.031	0.049	0.369874	Naive B cells	MAGOHB
BRCA21	1.75668e-05	0.114769	0.027	0.044	0.371134	Naive B cells	BRCA2
PCMTD1	1.75755e-05	0.237147	0.19	0.246	0.371318	Naive B cells	PCMTD1
MDM11	1.7685e-05	0.130914	0.025	0.042	0.373631	Naive B cells	MDM1
TAF151	1.79613e-05	0.150775	0.255	0.325	0.379468	Naive B cells	TAF15
CD1801	1.80195e-05	0.127984	0.148	0.193	0.380698	Naive B cells	CD180
CCT7	1.83966e-05	0.163766	0.244	0.318	0.388666	Naive B cells	CCT7
FAM69A	1.84317e-05	0.208664	0.053	0.076	0.389407	Naive B cells	FAM69A
SELENOH	1.85108e-05	0.405402	0.456	0.488	0.391078	Naive B cells	SELENOH
METTL21A	1.88775e-05	0.198954	0.122	0.162	0.398824	Naive B cells	METTL21A
RFC1	1.91965e-05	0.277528	0.163	0.212	0.405565	Naive B cells	RFC1
TGIF11	1.92071e-05	0.998825	0.06	0.043	0.405789	Naive B cells	TGIF1
ATG10	1.93405e-05	0.142748	0.031	0.049	0.408607	Naive B cells	ATG10
ACLY	2.00458e-05	0.161951	0.038	0.058	0.423507	Naive B cells	ACLY
METTL31	2.01334e-05	0.2476	0.039	0.059	0.425359	Naive B cells	METTL3
TSPAN14	2.14965e-05	0.106361	0.031	0.049	0.454156	Naive B cells	TSPAN14
COMMD5	2.1682e-05	0.240684	0.055	0.079	0.458075	Naive B cells	COMMD5
TSPYL41	2.21087e-05	0.122841	0.042	0.063	0.467091	Naive B cells	TSPYL4
NEK12	2.22303e-05	0.251429	0.078	0.106	0.46966	Naive B cells	NEK1
SWI5	2.24146e-05	0.233251	0.033	0.052	0.473554	Naive B cells	SWI5
COG51	2.28872e-05	0.212209	0.053	0.076	0.483538	Naive B cells	COG5
EIPR1	2.29179e-05	0.328777	0.046	0.068	0.484186	Naive B cells	EIPR1
GALT	2.35433e-05	0.308961	0.03	0.048	0.497399	Naive B cells	GALT
STK19	2.3565e-05	0.185987	0.039	0.059	0.497858	Naive B cells	STK19
SERGEF	2.36278e-05	0.101351	0.039	0.059	0.499185	Naive B cells	SERGEF
TMBIM4	2.37161e-05	0.117091	0.043	0.064	0.50105	Naive B cells	TMBIM4
DUSP28	2.38243e-05	0.245843	0.037	0.057	0.503337	Naive B cells	DUSP28
TUBA1B1	2.43459e-05	0.467341	0.371	0.386	0.514356	Naive B cells	TUBA1B
PECR1	2.44315e-05	0.289257	0.031	0.049	0.516165	Naive B cells	PECR
PDLIM21	2.45916e-05	0.256893	0.111	0.149	0.519546	Naive B cells	PDLIM2
NRM	2.46417e-05	0.143519	0.07	0.098	0.520605	Naive B cells	NRM
RRM2B	2.47485e-05	1.05244	0.076	0.058	0.522862	Naive B cells	RRM2B
PRPF391	2.5102e-05	0.136293	0.044	0.065	0.53033	Naive B cells	PRPF39
AC087071.1	2.5468e-05	2.0473	0.013	0.006	0.538062	Naive B cells	AC087071.1
FASTK	2.56726e-05	0.253568	0.054	0.078	0.542385	Naive B cells	FASTK
RNPEPL1	2.58274e-05	0.179461	0.095	0.129	0.545656	Naive B cells	RNPEPL1
CDHR3	2.59474e-05	2.60593	0.011	0.005	0.54819	Naive B cells	CDHR3
FBXO4	2.63964e-05	0.124469	0.03	0.048	0.557678	Naive B cells	FBXO4
UNC93B1	2.67979e-05	0.160681	0.085	0.116	0.56616	Naive B cells	UNC93B1
KTI12	2.7214e-05	0.168071	0.029	0.047	0.57495	Naive B cells	KTI12
TOX4	2.7903e-05	0.215536	0.162	0.212	0.589506	Naive B cells	TOX4
LRIG11	2.79441e-05	1.82757	0.012	0.005	0.590375	Naive B cells	LRIG1
FAM120A	2.82488e-05	0.253947	0.054	0.078	0.596812	Naive B cells	FAM120A
ARHGEF5	2.85255e-05	1.54351	0.014	0.007	0.602659	Naive B cells	ARHGEF5
MCMBP	2.87978e-05	0.11694	0.043	0.064	0.608411	Naive B cells	MCMBP
LIN521	2.88322e-05	0.183674	0.025	0.042	0.609139	Naive B cells	LIN52
LARGE1	2.91456e-05	1.40659	0.018	0.01	0.615759	Naive B cells	LARGE1
PDRG1	2.92347e-05	0.176492	0.057	0.081	0.617641	Naive B cells	PDRG1
RPL42	2.94603e-05	0.105542	0.774	0.747	0.622408	Naive B cells	RPL4
SZRD1	2.96697e-05	0.12644	0.123	0.162	0.626832	Naive B cells	SZRD1
RNASE6	2.98724e-05	0.978664	0.114	0.096	0.631114	Naive B cells	RNASE6
BARD11	2.99158e-05	0.208503	0.044	0.065	0.632031	Naive B cells	BARD1
C21orf91	3.02695e-05	0.147031	0.042	0.062	0.639503	Naive B cells	C21orf91
IGHV4-4	3.04505e-05	0.259495	0.052	0.037	0.643329	Naive B cells	IGHV4-4
POLR1D	3.10668e-05	0.176761	0.241	0.313	0.656348	Naive B cells	POLR1D
RNF1691	3.13921e-05	0.164258	0.079	0.107	0.663222	Naive B cells	RNF169
TBCC	3.19973e-05	0.360979	0.092	0.125	0.676007	Naive B cells	TBCC
DNAJC19	3.26348e-05	0.223772	0.141	0.186	0.689476	Naive B cells	DNAJC19
TRIM41	3.31779e-05	0.103989	0.035	0.053	0.700949	Naive B cells	TRIM41
TNKS1	3.31868e-05	0.20924	0.065	0.09	0.701137	Naive B cells	TNKS
TCEAL1	3.33562e-05	1.39552	0.032	0.02	0.704717	Naive B cells	TCEAL1
PTPN41	3.34479e-05	0.130149	0.048	0.069	0.706653	Naive B cells	PTPN4
TXLNG	3.37893e-05	0.149314	0.061	0.085	0.713866	Naive B cells	TXLNG
STARD3	3.38043e-05	0.368815	0.083	0.114	0.714183	Naive B cells	STARD3
TFDP21	3.39185e-05	0.144607	0.069	0.095	0.716596	Naive B cells	TFDP2
RTL8A	3.41378e-05	0.118574	0.022	0.037	0.721229	Naive B cells	RTL8A
UBL7-AS11	3.42379e-05	0.178215	0.047	0.069	0.723343	Naive B cells	UBL7-AS1
RENBP1	3.43031e-05	0.135655	0.019	0.033	0.724722	Naive B cells	RENBP
BAZ2A	3.46916e-05	0.17731	0.185	0.236	0.73293	Naive B cells	BAZ2A
SHMT21	3.47658e-05	0.109124	0.259	0.333	0.734498	Naive B cells	SHMT2
MRPL2	3.52314e-05	0.291906	0.054	0.078	0.744334	Naive B cells	MRPL2
UPF3B	3.52383e-05	0.251475	0.1	0.134	0.74448	Naive B cells	UPF3B
NAA601	3.53569e-05	0.195495	0.044	0.064	0.746986	Naive B cells	NAA60
UBE2Z	3.57193e-05	0.239955	0.062	0.086	0.754642	Naive B cells	UBE2Z
TMEM63A1	3.64903e-05	0.138245	0.048	0.07	0.77093	Naive B cells	TMEM63A
RSBN1L	3.66924e-05	0.176398	0.191	0.245	0.775201	Naive B cells	RSBN1L
MOSPD3	3.69689e-05	0.247204	0.033	0.051	0.781041	Naive B cells	MOSPD3
ZMAT2	3.70187e-05	0.193466	0.151	0.198	0.782093	Naive B cells	ZMAT2
CEP1701	3.77551e-05	0.155916	0.096	0.127	0.797652	Naive B cells	CEP170
POMGNT1	3.80357e-05	0.208363	0.024	0.04	0.803581	Naive B cells	POMGNT1
LETM2	3.92484e-05	1.06725	0.049	0.034	0.8292	Naive B cells	LETM2
SLC2A3	3.93323e-05	0.289645	0.487	0.487	0.830973	Naive B cells	SLC2A3
BANF1	4.00303e-05	0.190116	0.213	0.277	0.84572	Naive B cells	BANF1
RNASEH2C	4.02995e-05	0.283152	0.165	0.217	0.851408	Naive B cells	RNASEH2C
ARHGEF1	4.04446e-05	0.120407	0.193	0.246	0.854472	Naive B cells	ARHGEF1
MLF2	4.05236e-05	0.16213	0.206	0.266	0.856143	Naive B cells	MLF2
CITED41	4.07948e-05	1.78762	0.012	0.005	0.861872	Naive B cells	CITED4
KRR1	4.13267e-05	0.193682	0.15	0.194	0.87311	Naive B cells	KRR1
SURF4	4.19719e-05	0.373404	0.059	0.084	0.88674	Naive B cells	SURF4
ZNF842	4.19764e-05	0.142999	0.063	0.088	0.886836	Naive B cells	ZNF84
KIAA11911	4.22803e-05	0.149733	0.069	0.095	0.893255	Naive B cells	KIAA1191
MITD1	4.24086e-05	0.182404	0.106	0.14	0.895967	Naive B cells	MITD1
NELFE	4.33343e-05	0.312795	0.098	0.132	0.915525	Naive B cells	NELFE
STX171	4.35376e-05	0.163032	0.071	0.097	0.919818	Naive B cells	STX17
SF3A31	4.38759e-05	0.226501	0.132	0.173	0.926966	Naive B cells	SF3A3
AC013394.1	4.42542e-05	0.11948	0.035	0.053	0.934958	Naive B cells	AC013394.1
UBE2R21	4.50749e-05	0.167993	0.053	0.076	0.952297	Naive B cells	UBE2R2
STK25	4.53761e-05	0.239113	0.078	0.107	0.958662	Naive B cells	STK25
ZNF669	4.60859e-05	0.819268	0.096	0.078	0.973657	Naive B cells	ZNF669
TMEM41B1	4.62124e-05	0.202856	0.069	0.094	0.976329	Naive B cells	TMEM41B
SPRTN	4.665e-05	0.160376	0.055	0.078	0.985575	Naive B cells	SPRTN
SRSF6	4.7919e-05	0.156191	0.068	0.093	1	Naive B cells	SRSF6
ATP231	4.79987e-05	0.106127	0.022	0.037	1	Naive B cells	ATP23
ARL4C1	4.8126e-05	0.316644	0.103	0.136	1	Naive B cells	ARL4C
PHYKPL1	4.93211e-05	0.160663	0.187	0.238	1	Naive B cells	PHYKPL
GTF2B	5.07917e-05	0.134022	0.145	0.187	1	Naive B cells	GTF2B
MSH21	5.17808e-05	0.103784	0.035	0.053	1	Naive B cells	MSH2
NXT11	5.20217e-05	0.262988	0.132	0.173	1	Naive B cells	NXT1
MED11	5.20323e-05	0.259138	0.045	0.066	1	Naive B cells	MED11
AC022167.3	5.2154e-05	1.3721	0.018	0.01	1	Naive B cells	AC022167.3
ZSCAN2	5.24642e-05	0.26208	0.015	0.027	1	Naive B cells	ZSCAN2
DCXR	5.27538e-05	0.285002	0.178	0.232	1	Naive B cells	DCXR
NHP2	5.28703e-05	0.194431	0.239	0.311	1	Naive B cells	NHP2
C3orf58	5.29524e-05	0.151446	0.044	0.064	1	Naive B cells	C3orf58
REXO4	5.31891e-05	0.134033	0.054	0.076	1	Naive B cells	REXO4
VBP1	5.31897e-05	0.324142	0.087	0.118	1	Naive B cells	VBP1
HSPA42	5.33179e-05	0.120399	0.161	0.207	1	Naive B cells	HSPA4
NSFL1C	5.33848e-05	0.251254	0.141	0.184	1	Naive B cells	NSFL1C
PDE4DIP	5.34594e-05	1.08101	0.067	0.05	1	Naive B cells	PDE4DIP
MTM11	5.46632e-05	0.267752	0.074	0.1	1	Naive B cells	MTM1
RNF1301	5.58128e-05	1.19074	0.041	0.028	1	Naive B cells	RNF130
ITGAE	5.59425e-05	0.206885	0.175	0.228	1	Naive B cells	ITGAE
BRD3	5.65989e-05	0.155237	0.054	0.077	1	Naive B cells	BRD3
BEX4	5.70981e-05	1.00964	0.102	0.084	1	Naive B cells	BEX4
AL022328.3	5.78143e-05	1.5859	0.021	0.012	1	Naive B cells	AL022328.3
IPO91	5.85633e-05	0.118524	0.039	0.057	1	Naive B cells	IPO9
PPT1	5.9751e-05	0.218535	0.084	0.114	1	Naive B cells	PPT1
KRCC1	6.00059e-05	0.374707	0.122	0.162	1	Naive B cells	KRCC1
PNPLA7	6.05301e-05	1.58494	0.023	0.013	1	Naive B cells	PNPLA7
GRHPR	6.12816e-05	0.329056	0.131	0.172	1	Naive B cells	GRHPR
AGPAT5	6.18587e-05	0.87516	0.142	0.124	1	Naive B cells	AGPAT5
ZNF5981	6.20215e-05	0.142575	0.01	0.02	1	Naive B cells	ZNF598
GTF2IRD2B1	6.36184e-05	0.231131	0.048	0.068	1	Naive B cells	GTF2IRD2B
KBTBD4	6.39033e-05	0.278832	0.045	0.065	1	Naive B cells	KBTBD4
ADPGK	6.40132e-05	0.160828	0.119	0.154	1	Naive B cells	ADPGK
CUL4B1	6.41999e-05	0.129476	0.028	0.045	1	Naive B cells	CUL4B
KCTD17	6.48922e-05	0.222587	0.017	0.03	1	Naive B cells	KCTD17
TRMT1L1	6.49215e-05	0.119881	0.043	0.063	1	Naive B cells	TRMT1L
HSD17B71	6.52047e-05	0.231555	0.036	0.054	1	Naive B cells	HSD17B7
RPL36AL1	6.57771e-05	0.124337	0.71	0.7	1	Naive B cells	RPL36AL
PHLDB3	6.72846e-05	1.42465	0.031	0.02	1	Naive B cells	PHLDB3
CXorf57	6.84121e-05	1.44584	0.021	0.012	1	Naive B cells	CXorf57
EIF2AK31	6.84234e-05	0.111029	0.093	0.122	1	Naive B cells	EIF2AK3
HSPA13	6.84549e-05	0.181906	0.036	0.054	1	Naive B cells	HSPA13
MYD88	6.92621e-05	0.391361	0.066	0.091	1	Naive B cells	MYD88
NDUFAF1	7.08712e-05	0.182235	0.019	0.033	1	Naive B cells	NDUFAF1
NELFA	7.17654e-05	0.24521	0.047	0.068	1	Naive B cells	NELFA
UBA6-AS11	7.26174e-05	0.122778	0.019	0.032	1	Naive B cells	UBA6-AS1
CGRRF11	7.30183e-05	0.1073	0.057	0.079	1	Naive B cells	CGRRF1
NAT101	7.41118e-05	0.261409	0.029	0.045	1	Naive B cells	NAT10
ORC4	7.46746e-05	0.439997	0.052	0.074	1	Naive B cells	ORC4
ILVBL1	7.46952e-05	0.135995	0.026	0.042	1	Naive B cells	ILVBL
ZNF580	7.53368e-05	0.420655	0.129	0.171	1	Naive B cells	ZNF580
GATD3A	7.54441e-05	0.375166	0.025	0.04	1	Naive B cells	GATD3A
C18orf32	7.59294e-05	0.345018	0.102	0.136	1	Naive B cells	C18orf32
OSGEP1	7.69222e-05	0.137226	0.144	0.185	1	Naive B cells	OSGEP
ZBTB7B1	7.86324e-05	0.145701	0.014	0.026	1	Naive B cells	ZBTB7B
PDXDC1	7.87946e-05	0.253747	0.099	0.129	1	Naive B cells	PDXDC1
FBXW4	7.988e-05	0.132052	0.023	0.037	1	Naive B cells	FBXW4
IGHV1-24	8.00315e-05	1.44947	0.02	0.034	1	Naive B cells	IGHV1-24
IFITM31	8.15779e-05	0.270195	0.126	0.165	1	Naive B cells	IFITM3
ZSWIM7	8.28318e-05	0.202959	0.078	0.107	1	Naive B cells	ZSWIM7
GTF2I	8.34568e-05	0.253243	0.162	0.205	1	Naive B cells	GTF2I
CYP2U1	8.35058e-05	1.099	0.059	0.044	1	Naive B cells	CYP2U1
INTS31	8.35998e-05	0.216361	0.037	0.055	1	Naive B cells	INTS3
BCL11A	8.39099e-05	0.532983	0.25	0.237	1	Naive B cells	BCL11A
MRPS18B	8.49119e-05	0.36195	0.123	0.163	1	Naive B cells	MRPS18B
RPS6KA11	8.59944e-05	0.194116	0.079	0.106	1	Naive B cells	RPS6KA1
TMA16	8.63422e-05	0.209926	0.071	0.096	1	Naive B cells	TMA16
RPIA	8.70548e-05	0.304294	0.099	0.132	1	Naive B cells	RPIA
CRY1	8.73983e-05	1.20417	0.035	0.024	1	Naive B cells	CRY1
EMC10	8.74286e-05	0.329833	0.143	0.185	1	Naive B cells	EMC10
AC084033.3	8.88214e-05	1.21735	0.048	0.034	1	Naive B cells	AC084033.3
NOLC1	8.88564e-05	0.311412	0.104	0.137	1	Naive B cells	NOLC1
TEPSIN	8.89936e-05	0.24013	0.024	0.039	1	Naive B cells	TEPSIN
WDR45B	8.93819e-05	0.256776	0.071	0.096	1	Naive B cells	WDR45B
ISCA2	9.15428e-05	0.404835	0.074	0.101	1	Naive B cells	ISCA2
MYO1E1	9.21452e-05	0.954264	0.066	0.05	1	Naive B cells	MYO1E
AHCY1	9.25413e-05	0.29191	0.077	0.105	1	Naive B cells	AHCY
THRAP3	9.29225e-05	0.46394	0.391	0.416	1	Naive B cells	THRAP3
AHCYL1	9.3427e-05	0.466335	0.048	0.069	1	Naive B cells	AHCYL1
MBD21	9.36244e-05	0.204873	0.06	0.083	1	Naive B cells	MBD2
MED16	9.41909e-05	0.250173	0.06	0.083	1	Naive B cells	MED16
GLO11	9.61096e-05	0.843872	0.209	0.201	1	Naive B cells	GLO1
SNX18	9.81269e-05	1.37405	0.03	0.02	1	Naive B cells	SNX18
GNL3L	0.000101879	0.150867	0.051	0.072	1	Naive B cells	GNL3L
MECR	0.00010244	0.133136	0.017	0.03	1	Naive B cells	MECR
THG1L	0.000104093	0.169167	0.028	0.044	1	Naive B cells	THG1L
APMAP1	0.000106333	0.107637	0.05	0.07	1	Naive B cells	APMAP
WDR541	0.000106627	0.326233	0.056	0.078	1	Naive B cells	WDR54
TPD52L2	0.000107616	0.163884	0.068	0.093	1	Naive B cells	TPD52L2
EIF2B5	0.000108208	0.335439	0.074	0.1	1	Naive B cells	EIF2B5
LIAS	0.000108479	0.196476	0.024	0.039	1	Naive B cells	LIAS
HSP90AB11	0.000112476	0.102478	0.807	0.833	1	Naive B cells	HSP90AB1
TBRG4	0.000113119	0.137229	0.045	0.065	1	Naive B cells	TBRG4
CCS	0.000113616	0.274991	0.147	0.19	1	Naive B cells	CCS
TBPL1	0.000114955	0.233388	0.094	0.125	1	Naive B cells	TBPL1
ZNF600	0.000115573	0.117441	0.038	0.055	1	Naive B cells	ZNF600
ODR41	0.000115596	0.1255	0.029	0.045	1	Naive B cells	ODR4
PGRMC2	0.000115893	0.282144	0.046	0.066	1	Naive B cells	PGRMC2
POLR3C	0.0001173	0.187073	0.062	0.085	1	Naive B cells	POLR3C
KATNB1	0.000117798	0.157779	0.011	0.021	1	Naive B cells	KATNB1
CDC37L11	0.000118938	0.238585	0.034	0.051	1	Naive B cells	CDC37L1
KIN1	0.000119628	0.203066	0.082	0.109	1	Naive B cells	KIN
SLAMF1	0.000120687	1.12404	0.074	0.058	1	Naive B cells	SLAMF1
NT5E	0.000121561	0.815791	0.12	0.102	1	Naive B cells	NT5E
ZBED5-AS11	0.00012185	0.119063	0.053	0.074	1	Naive B cells	ZBED5-AS1
WDR60	0.000123833	0.100209	0.049	0.068	1	Naive B cells	WDR60
CLIC41	0.000124742	0.185525	0.116	0.15	1	Naive B cells	CLIC4
CCNB1IP1	0.000126899	0.270414	0.11	0.145	1	Naive B cells	CCNB1IP1
SDCCAG8	0.000127746	0.20717	0.121	0.157	1	Naive B cells	SDCCAG8
UTP3	0.000129428	0.25279	0.069	0.094	1	Naive B cells	UTP3
PCNA	0.00013169	0.2445	0.024	0.038	1	Naive B cells	PCNA
MOAP1	0.000133631	0.309706	0.088	0.117	1	Naive B cells	MOAP1
RTL8C	0.000133834	0.306433	0.041	0.06	1	Naive B cells	RTL8C
FAM76B1	0.000134385	0.247569	0.099	0.128	1	Naive B cells	FAM76B
SESN21	0.000134506	0.248814	0.009	0.019	1	Naive B cells	SESN2
WDR4	0.000136852	0.183285	0.017	0.029	1	Naive B cells	WDR4
TVP23B	0.000137256	0.191036	0.044	0.063	1	Naive B cells	TVP23B
SFR1	0.000138661	0.173627	0.023	0.037	1	Naive B cells	SFR1
PNPO	0.000146681	0.158918	0.01	0.021	1	Naive B cells	PNPO
ORMDL31	0.000146857	0.184184	0.101	0.132	1	Naive B cells	ORMDL3
AC009403.1	0.000148753	0.167394	0.021	0.035	1	Naive B cells	AC009403.1
NBPF111	0.000151282	0.121644	0.042	0.06	1	Naive B cells	NBPF11
DARS	0.00015249	0.253958	0.195	0.25	1	Naive B cells	DARS
ARMC10	0.000152861	0.318103	0.069	0.094	1	Naive B cells	ARMC10
XRCC5	0.000154165	0.200073	0.296	0.377	1	Naive B cells	XRCC5
MAVS1	0.000154285	0.109494	0.026	0.041	1	Naive B cells	MAVS
HPF11	0.000154577	0.27072	0.035	0.053	1	Naive B cells	HPF1
NASP	0.000155527	0.271709	0.135	0.175	1	Naive B cells	NASP
DHX30	0.00015822	0.187393	0.061	0.083	1	Naive B cells	DHX30
NME71	0.000158997	0.161682	0.022	0.036	1	Naive B cells	NME7
LRCH4	0.000159057	0.179247	0.05	0.07	1	Naive B cells	LRCH4
ZNF32	0.000159211	0.345362	0.088	0.117	1	Naive B cells	ZNF32
PITPNA-AS1	0.000159436	0.341333	0.059	0.081	1	Naive B cells	PITPNA-AS1
KLHDC3	0.000162213	0.431375	0.057	0.08	1	Naive B cells	KLHDC3
LMBR1L	0.000164026	0.283339	0.063	0.085	1	Naive B cells	LMBR1L
SLC19A2	0.000164189	1.54231	0.018	0.01	1	Naive B cells	SLC19A2
DHX361	0.000164199	0.173632	0.172	0.216	1	Naive B cells	DHX36
ACD	0.000164813	0.285965	0.07	0.095	1	Naive B cells	ACD
AC009831.1	0.000164839	1.8686	0.013	0.006	1	Naive B cells	AC009831.1
ADPRHL2	0.00016505	0.351571	0.049	0.069	1	Naive B cells	ADPRHL2
ATP6V0E2	0.000166336	0.240728	0.055	0.077	1	Naive B cells	ATP6V0E2
HEXA1	0.000168327	0.169296	0.03	0.045	1	Naive B cells	HEXA
HNRNPR	0.000169714	0.19157	0.269	0.341	1	Naive B cells	HNRNPR
C1orf174	0.000173419	0.175241	0.043	0.062	1	Naive B cells	C1orf174
STARD3NL	0.00017353	0.346988	0.057	0.08	1	Naive B cells	STARD3NL
2026-03-08	0.000175095	0.318754	0.101	0.13	1	Naive B cells	2026-03-08
ZSCAN18	0.000175792	0.779247	0.071	0.055	1	Naive B cells	ZSCAN18
YEATS4	0.00018289	0.121997	0.055	0.075	1	Naive B cells	YEATS4
AGBL2	0.000185727	1.14345	0.013	0.007	1	Naive B cells	AGBL2
EEF1AKMT1	0.00018581	0.398487	0.015	0.026	1	Naive B cells	EEF1AKMT1
RFX51	0.000186833	0.207504	0.086	0.114	1	Naive B cells	RFX5
C8orf33	0.000188716	0.336343	0.061	0.084	1	Naive B cells	C8orf33
WWP2	0.000192858	0.182585	0.064	0.086	1	Naive B cells	WWP2
UFSP2	0.000195976	0.290212	0.063	0.085	1	Naive B cells	UFSP2
IP6K11	0.000196366	0.157527	0.034	0.05	1	Naive B cells	IP6K1
PPP2R5B	0.000198032	0.182771	0.021	0.035	1	Naive B cells	PPP2R5B
C19orf25	0.000200789	0.271819	0.088	0.116	1	Naive B cells	C19orf25
POP5	0.000203586	0.236898	0.107	0.139	1	Naive B cells	POP5
AKAP8	0.000203655	0.211358	0.05	0.069	1	Naive B cells	AKAP8
NUDT7	0.000203971	1.66473	0.012	0.006	1	Naive B cells	NUDT7
ARHGEF19	0.000204305	0.186287	0.013	0.024	1	Naive B cells	ARHGEF19
POLR2D	0.000204412	0.151581	0.063	0.086	1	Naive B cells	POLR2D
GPR18	0.000206557	0.921758	0.088	0.072	1	Naive B cells	GPR18
IFT571	0.00021028	0.2049	0.3	0.378	1	Naive B cells	IFT57
MMP24OS	0.000211475	0.253509	0.136	0.175	1	Naive B cells	MMP24OS
MOCS2	0.000217682	0.199272	0.047	0.067	1	Naive B cells	MOCS2
DIMT11	0.000221199	0.182933	0.072	0.096	1	Naive B cells	DIMT1
AP5S1	0.000222594	0.152378	0.021	0.035	1	Naive B cells	AP5S1
ARMC6	0.000223422	0.15097	0.034	0.05	1	Naive B cells	ARMC6
S1PR11	0.00022898	0.232924	0.091	0.119	1	Naive B cells	S1PR1
IGKV2-26	0.00023097	0.372363	0.017	0.01	1	Naive B cells	IGKV2-26
AKT3	0.000231711	0.992655	0.039	0.028	1	Naive B cells	AKT3
NCOA61	0.000232619	0.122625	0.028	0.043	1	Naive B cells	NCOA6
RBKS	0.000233398	0.306679	0.067	0.089	1	Naive B cells	RBKS
FN3KRP	0.000234281	0.195223	0.03	0.045	1	Naive B cells	FN3KRP
SUZ12	0.000237446	0.237138	0.143	0.182	1	Naive B cells	SUZ12
UQCC2	0.000238494	0.312078	0.073	0.098	1	Naive B cells	UQCC2
GRASP	0.00023975	0.228238	0.116	0.146	1	Naive B cells	GRASP
BLOC1S6	0.000239855	0.157352	0.155	0.196	1	Naive B cells	BLOC1S6
GRK6	0.000240729	0.216949	0.222	0.285	1	Naive B cells	GRK6
SRP141	0.00024091	0.150681	0.657	0.673	1	Naive B cells	SRP14
FAHD1	0.000241	0.174296	0.02	0.032	1	Naive B cells	FAHD1
RXRB	0.000241153	0.316676	0.043	0.061	1	Naive B cells	RXRB
ZNF75A	0.000241662	0.854104	0.079	0.063	1	Naive B cells	ZNF75A
MYO15B	0.000242877	1.141	0.017	0.01	1	Naive B cells	MYO15B
LYRM71	0.000242954	0.151553	0.035	0.051	1	Naive B cells	LYRM7
EIF3D	0.000243676	0.198355	0.287	0.369	1	Naive B cells	EIF3D
LINC01684	0.000243723	1.47415	0.015	0.008	1	Naive B cells	LINC01684
HOMEZ	0.000247231	0.112051	0.014	0.025	1	Naive B cells	HOMEZ
FNIP11	0.000249808	0.174149	0.112	0.143	1	Naive B cells	FNIP1
MICU1	0.000250836	0.215707	0.069	0.092	1	Naive B cells	MICU1
IGHV3-481	0.000254774	0.481414	0.044	0.032	1	Naive B cells	IGHV3-48
POLE41	0.00025808	0.281064	0.173	0.221	1	Naive B cells	POLE4
PSMB10	0.000259305	0.150204	0.282	0.359	1	Naive B cells	PSMB10
KDM7A1	0.000259829	0.233839	0.091	0.118	1	Naive B cells	KDM7A
ANKRD11	0.000261845	0.135585	0.222	0.274	1	Naive B cells	ANKRD11
XPNPEP1	0.000263728	0.335247	0.04	0.058	1	Naive B cells	XPNPEP1
PDPK1	0.000264882	0.147168	0.069	0.092	1	Naive B cells	PDPK1
SSBP2	0.000265884	0.629353	0.198	0.183	1	Naive B cells	SSBP2
AKT1S1	0.000273978	0.111722	0.028	0.043	1	Naive B cells	AKT1S1
DHRS131	0.000276632	0.270797	0.025	0.039	1	Naive B cells	DHRS13
DDX27	0.000281914	0.221798	0.2	0.252	1	Naive B cells	DDX27
NSMCE1	0.00028209	0.96505	0.147	0.135	1	Naive B cells	NSMCE1
CAT	0.00028348	0.328684	0.201	0.258	1	Naive B cells	CAT
C12orf41	0.000283566	0.117963	0.024	0.037	1	Naive B cells	C12orf4
PCIF1	0.00028431	0.307512	0.169	0.217	1	Naive B cells	PCIF1
HIST1H1B1	0.000286089	0.131103	0.035	0.05	1	Naive B cells	HIST1H1B
LRR1	0.000287189	0.164131	0.022	0.035	1	Naive B cells	LRR1
NUDT8	0.000287214	1.28375	0.024	0.015	1	Naive B cells	NUDT8
NUP1331	0.000292902	0.160028	0.076	0.1	1	Naive B cells	NUP133
C16orf86	0.00029354	0.125103	0.021	0.033	1	Naive B cells	C16orf86
COX18	0.000299414	0.107405	0.021	0.033	1	Naive B cells	COX18
AC016876.11	0.000300278	0.272835	0.017	0.028	1	Naive B cells	AC016876.1
SDR39U1	0.00030029	0.290672	0.103	0.133	1	Naive B cells	SDR39U1
TMEM248	0.00030108	0.258515	0.153	0.195	1	Naive B cells	TMEM248
GANAB1	0.000301448	0.175603	0.043	0.061	1	Naive B cells	GANAB
TMEM120A	0.000302272	0.135517	0.054	0.075	1	Naive B cells	TMEM120A
DSN11	0.000303155	0.147318	0.038	0.054	1	Naive B cells	DSN1
ZNF675	0.000305395	0.108118	0.061	0.082	1	Naive B cells	ZNF675
SUGP11	0.000308045	0.266934	0.032	0.048	1	Naive B cells	SUGP1
POLM	0.000318482	0.180437	0.069	0.091	1	Naive B cells	POLM
RAP2C	0.000318813	0.200493	0.072	0.095	1	Naive B cells	RAP2C
ABCD41	0.000320758	0.129047	0.035	0.051	1	Naive B cells	ABCD4
HSCB	0.00032411	0.324711	0.044	0.063	1	Naive B cells	HSCB
ZCCHC181	0.000326483	1.05001	0.023	0.014	1	Naive B cells	ZCCHC18
TSG101	0.000327132	0.329079	0.077	0.102	1	Naive B cells	TSG101
CTSZ1	0.0003302	0.128562	0.293	0.368	1	Naive B cells	CTSZ
AL022157.11	0.000334701	0.201563	0.022	0.035	1	Naive B cells	AL022157.1
ADA2	0.000337342	0.202383	0.048	0.067	1	Naive B cells	ADA2
IGHV1-181	0.000339516	0.880033	0.091	0.074	1	Naive B cells	IGHV1-18
SRRT	0.000339593	0.212671	0.11	0.14	1	Naive B cells	SRRT
KLHL36	0.000340573	0.366713	0.055	0.075	1	Naive B cells	KLHL36
PPP2CB	0.000341558	0.294859	0.009	0.018	1	Naive B cells	PPP2CB
MFSD12	0.000350458	0.208035	0.013	0.023	1	Naive B cells	MFSD12
UBQLN21	0.00035155	0.109515	0.068	0.09	1	Naive B cells	UBQLN2
TCEAL4	0.000353476	0.158318	0.041	0.058	1	Naive B cells	TCEAL4
TMEM251	0.000356875	0.464822	0.029	0.043	1	Naive B cells	TMEM251
GSDME	0.000359825	1.90624	0.011	0.006	1	Naive B cells	GSDME
DNMT3A	0.000362882	0.243539	0.03	0.044	1	Naive B cells	DNMT3A
COASY	0.000363525	0.384956	0.06	0.081	1	Naive B cells	COASY
POM121	0.00036788	0.249049	0.071	0.093	1	Naive B cells	POM121
DCLRE1C1	0.000368223	0.169901	0.068	0.091	1	Naive B cells	DCLRE1C
PGM3	0.000371954	0.201867	0.017	0.029	1	Naive B cells	PGM3
POLR2M	0.000372242	0.336926	0.056	0.077	1	Naive B cells	POLR2M
MILR11	0.000374154	0.923151	0.056	0.043	1	Naive B cells	MILR1
NUP1601	0.00037479	0.111975	0.056	0.075	1	Naive B cells	NUP160
ODF3B	0.000376442	0.195667	0.04	0.057	1	Naive B cells	ODF3B
AC005037.11	0.000377423	0.130348	0.034	0.05	1	Naive B cells	AC005037.1
2026-03-31	0.000379117	0.229394	0.107	0.136	1	Naive B cells	2026-03-03
SNRNP48	0.000385651	0.294598	0.045	0.063	1	Naive B cells	SNRNP48
PDP1	0.000386006	0.188064	0.061	0.082	1	Naive B cells	PDP1
EDC41	0.000402832	0.197444	0.01	0.02	1	Naive B cells	EDC4
THOP1	0.000405636	0.174392	0.03	0.044	1	Naive B cells	THOP1
IGKV1-8	0.0004062	0.625305	0.04	0.028	1	Naive B cells	IGKV1-8
FYN1	0.000419185	1.3169	0.039	0.028	1	Naive B cells	FYN
RFC5	0.000421116	0.241454	0.013	0.022	1	Naive B cells	RFC5
SLC9A7	0.00042409	0.66384	0.124	0.107	1	Naive B cells	SLC9A7
SNX12	0.000427587	0.151089	0.032	0.047	1	Naive B cells	SNX12
SLC4A8	0.000431005	1.58032	0.014	0.008	1	Naive B cells	SLC4A8
MORC3	0.00043462	0.25409	0.133	0.168	1	Naive B cells	MORC3
RAB4B1	0.000435573	0.115853	0.02	0.032	1	Naive B cells	RAB4B
SMAD41	0.000438454	0.197657	0.026	0.039	1	Naive B cells	SMAD4
NSL1	0.000447068	0.156752	0.104	0.134	1	Naive B cells	NSL1
SNHG81	0.000447446	0.392614	0.415	0.444	1	Naive B cells	SNHG8
MSH6	0.000450836	0.262325	0.038	0.054	1	Naive B cells	MSH6
CFAP20	0.00045562	0.210234	0.042	0.059	1	Naive B cells	CFAP20
LEPROTL1	0.000458444	0.242754	0.07	0.093	1	Naive B cells	LEPROTL1
GSTO1	0.000458841	0.340217	0.092	0.12	1	Naive B cells	GSTO1
UNC119	0.000469709	0.273438	0.124	0.158	1	Naive B cells	UNC119
ATP5S	0.000477583	0.142473	0.111	0.141	1	Naive B cells	ATP5S
DCAKD	0.000477923	0.198284	0.024	0.037	1	Naive B cells	DCAKD
PER2	0.00047877	0.248874	0.016	0.027	1	Naive B cells	PER2
ALKBH6	0.000482082	0.309983	0.031	0.046	1	Naive B cells	ALKBH6
BRD4	0.000483985	0.281953	0.157	0.198	1	Naive B cells	BRD4
YPEL51	0.000490048	0.331087	0.452	0.477	1	Naive B cells	YPEL5
FO393401.1	0.000491475	0.241738	0.031	0.045	1	Naive B cells	FO393401.1
VNN21	0.000492193	0.352205	0.032	0.047	1	Naive B cells	VNN2
ATXN10	0.00049517	0.214319	0.179	0.227	1	Naive B cells	ATXN10
NSUN51	0.000497642	0.267611	0.099	0.128	1	Naive B cells	NSUN5
ALG12	0.000498276	0.235184	0.038	0.054	1	Naive B cells	ALG12
PITHD1	0.000500359	0.278369	0.124	0.159	1	Naive B cells	PITHD1
SAXO2	0.000503881	1.77655	0.01	0.005	1	Naive B cells	SAXO2
SIPA1L1	0.000517323	0.723146	0.149	0.133	1	Naive B cells	SIPA1L1
SF3B3	0.000524258	0.114391	0.052	0.071	1	Naive B cells	SF3B3
YLPM1	0.000525846	0.140271	0.086	0.11	1	Naive B cells	YLPM1
ARHGDIB1	0.000526449	0.10029	0.759	0.76	1	Naive B cells	ARHGDIB
CCDC130	0.000527743	0.263622	0.069	0.09	1	Naive B cells	CCDC130
AC079630.11	0.000530758	1.28371	0.014	0.008	1	Naive B cells	AC079630.1
TMEM106C	0.000538915	0.167469	0.048	0.066	1	Naive B cells	TMEM106C
GFER	0.000543868	0.415453	0.073	0.097	1	Naive B cells	GFER
HLA-DQB2	0.00054408	0.155757	0.031	0.045	1	Naive B cells	HLA-DQB2
ANKRD26	0.000551376	0.158395	0.037	0.052	1	Naive B cells	ANKRD26
DDX18	0.000552525	0.166855	0.241	0.304	1	Naive B cells	DDX18
BROX1	0.000556002	0.140309	0.048	0.066	1	Naive B cells	BROX
CRKL1	0.000562388	0.107724	0.031	0.045	1	Naive B cells	CRKL
INTS6-AS1	0.000563234	0.480942	0.03	0.045	1	Naive B cells	INTS6-AS1
MRM3	0.000563963	0.11226	0.065	0.085	1	Naive B cells	MRM3
AKAP8L	0.000564647	0.177485	0.139	0.176	1	Naive B cells	AKAP8L
TM2D31	0.000566221	0.23697	0.088	0.113	1	Naive B cells	TM2D3
ARL11	0.000575397	1.14121	0.056	0.043	1	Naive B cells	ARL11
FRAT1	0.000577404	1.2497	0.031	0.021	1	Naive B cells	FRAT1
RAB39B1	0.000577489	0.192172	0.025	0.038	1	Naive B cells	RAB39B
BET1L	0.000590321	0.22501	0.069	0.091	1	Naive B cells	BET1L
TMEM80	0.000592701	0.310559	0.069	0.091	1	Naive B cells	TMEM80
AMPD31	0.000598375	0.181105	0.03	0.044	1	Naive B cells	AMPD3
MTMR2	0.000604148	0.150758	0.017	0.028	1	Naive B cells	MTMR2
BEND5	0.000606154	0.917173	0.081	0.067	1	Naive B cells	BEND5
SLC17A9	0.000610843	0.15368	0.018	0.029	1	Naive B cells	SLC17A9
SELENOK1	0.000611875	0.177068	0.25	0.313	1	Naive B cells	SELENOK
NPRL3	0.000624341	0.150921	0.045	0.062	1	Naive B cells	NPRL3
ANAPC101	0.000632194	0.329617	0.035	0.05	1	Naive B cells	ANAPC10
IMP3	0.000635947	0.225023	0.209	0.266	1	Naive B cells	IMP3
IGHV2-261	0.000637624	1.57165	0.015	0.008	1	Naive B cells	IGHV2-26
TIMM44	0.000638784	0.292475	0.035	0.051	1	Naive B cells	TIMM44
CACUL1	0.00064195	0.1629	0.075	0.097	1	Naive B cells	CACUL1
DLAT	0.000643794	0.308153	0.027	0.041	1	Naive B cells	DLAT
MRTO4	0.000653196	0.29817	0.074	0.098	1	Naive B cells	MRTO4
LIN371	0.000655079	0.1638	0.017	0.028	1	Naive B cells	LIN37
PNPLA4	0.000658073	0.303368	0.023	0.035	1	Naive B cells	PNPLA4
MCM31	0.000658914	0.31952	0.064	0.085	1	Naive B cells	MCM3
AC020911.21	0.000678175	0.214747	0.052	0.07	1	Naive B cells	AC020911.2
ZNF3951	0.000678876	0.855273	0.047	0.035	1	Naive B cells	ZNF395
LATS11	0.000686267	0.256524	0.062	0.082	1	Naive B cells	LATS1
SLC39A3	0.000692256	0.455007	0.013	0.023	1	Naive B cells	SLC39A3
FAM185A	0.000702619	0.105237	0.014	0.024	1	Naive B cells	FAM185A
DROSHA1	0.000703449	0.182232	0.02	0.032	1	Naive B cells	DROSHA
RALGAPA1	0.000708872	0.161673	0.114	0.142	1	Naive B cells	RALGAPA1
GSTZ1	0.000714306	0.387715	0.025	0.038	1	Naive B cells	GSTZ1
BAG6	0.000718395	0.233173	0.07	0.092	1	Naive B cells	BAG6
STX5	0.00072287	0.368109	0.114	0.145	1	Naive B cells	STX5
SNX131	0.000724112	0.107697	0.047	0.064	1	Naive B cells	SNX13
ZSCAN32	0.000725775	0.364301	0.013	0.022	1	Naive B cells	ZSCAN32
RAPGEF61	0.000732616	0.171159	0.102	0.128	1	Naive B cells	RAPGEF6
CD841	0.000735002	0.786918	0.037	0.026	1	Naive B cells	CD84
PGGT1B1	0.000744912	0.105402	0.068	0.089	1	Naive B cells	PGGT1B
ABHD17A	0.00074845	0.199925	0.08	0.104	1	Naive B cells	ABHD17A
PELP1	0.00075706	0.265216	0.043	0.06	1	Naive B cells	PELP1
SLC44A2	0.000758375	0.25146	0.167	0.209	1	Naive B cells	SLC44A2
PCNP	0.000762942	0.273478	0.215	0.275	1	Naive B cells	PCNP
ATG4A	0.000783182	0.112583	0.017	0.027	1	Naive B cells	ATG4A
PET117	0.000791259	0.221035	0.028	0.042	1	Naive B cells	PET117
PIGB1	0.000798685	0.113274	0.088	0.112	1	Naive B cells	PIGB
GMFB	0.000802534	0.10671	0.1	0.126	1	Naive B cells	GMFB
WIPI2	0.000803741	0.419413	0.115	0.147	1	Naive B cells	WIPI2
WRB	0.000806253	0.11152	0.026	0.039	1	Naive B cells	WRB
RNASEL1	0.000820863	0.159929	0.016	0.026	1	Naive B cells	RNASEL
NUDT15	0.000831222	0.240753	0.028	0.042	1	Naive B cells	NUDT15
ZSCAN21	0.000834551	0.101998	0.008	0.015	1	Naive B cells	ZSCAN21
AMBRA11	0.00083647	0.146164	0.019	0.03	1	Naive B cells	AMBRA1
MIB2	0.00085793	0.252296	0.029	0.043	1	Naive B cells	MIB2
PRR7	0.000878557	0.355394	0.124	0.158	1	Naive B cells	PRR7
PNPLA21	0.000879047	0.207168	0.232	0.291	1	Naive B cells	PNPLA2
DENND4C1	0.000881423	0.109889	0.052	0.069	1	Naive B cells	DENND4C
COPG1	0.000887339	0.383013	0.044	0.06	1	Naive B cells	COPG1
GPATCH3	0.000893825	0.35702	0.044	0.06	1	Naive B cells	GPATCH3
EMILIN21	0.000896265	1.08224	0.024	0.016	1	Naive B cells	EMILIN2
PAM16	0.000908381	0.241925	0.021	0.032	1	Naive B cells	PAM16
APOO	0.00091093	0.123375	0.022	0.034	1	Naive B cells	APOO
COA5	0.000914638	0.399298	0.072	0.094	1	Naive B cells	COA5
MFAP1	0.000918372	0.15151	0.035	0.049	1	Naive B cells	MFAP1
RASSF7	0.00092351	0.334131	0.072	0.094	1	Naive B cells	RASSF7
PRIM1	0.000945713	0.162359	0.039	0.055	1	Naive B cells	PRIM1
TRMT10B	0.000946845	0.366495	0.052	0.07	1	Naive B cells	TRMT10B
MAPK3	0.000951972	0.363232	0.042	0.059	1	Naive B cells	MAPK3
TC2N	0.000958231	1.13975	0.014	0.008	1	Naive B cells	TC2N
MDP1	0.000971358	0.17225	0.026	0.039	1	Naive B cells	MDP1
C1GALT11	0.000979561	0.285752	0.14	0.176	1	Naive B cells	C1GALT1
LINC012151	0.00098441	0.258922	0.138	0.172	1	Naive B cells	LINC01215
SLC30A9	0.000990091	0.245179	0.069	0.09	1	Naive B cells	SLC30A9
BRI3BP	0.000991077	0.23077	0.073	0.094	1	Naive B cells	BRI3BP
SIAH2	0.000999828	0.789687	0.159	0.146	1	Naive B cells	SIAH2
ANKRD49	0.00100968	0.256248	0.138	0.172	1	Naive B cells	ANKRD49
MTHFR1	0.00101077	0.24853	0.032	0.046	1	Naive B cells	MTHFR
UBE2D4	0.00103753	0.331194	0.027	0.04	1	Naive B cells	UBE2D4
TYW3	0.001038	0.25115	0.065	0.086	1	Naive B cells	TYW3
CHST111	0.00103809	0.954147	0.072	0.058	1	Naive B cells	CHST11
C1orf131	0.00104664	0.28681	0.083	0.107	1	Naive B cells	C1orf131
SELENOF	0.00104878	0.488752	0.345	0.372	1	Naive B cells	SELENOF
MKRN21	0.00105089	0.330878	0.039	0.054	1	Naive B cells	MKRN2
XRCC1	0.00105657	0.339874	0.07	0.091	1	Naive B cells	XRCC1
MAP1LC3B2	0.00105686	0.102699	0.015	0.025	1	Naive B cells	MAP1LC3B2
SNAPC5	0.00105701	0.353919	0.071	0.093	1	Naive B cells	SNAPC5
MSL11	0.00106293	0.133275	0.039	0.054	1	Naive B cells	MSL1
AP001816.1	0.00106879	0.105559	0.012	0.021	1	Naive B cells	AP001816.1
SNHG9	0.00110503	0.757191	0.122	0.108	1	Naive B cells	SNHG9
RNF138	0.0011058	0.271236	0.118	0.147	1	Naive B cells	RNF138
TMEM991	0.0011156	0.341998	0.014	0.024	1	Naive B cells	TMEM99
MICALL1	0.00112145	0.216364	0.017	0.027	1	Naive B cells	MICALL1
CNOT11	0.0011227	0.164236	0.066	0.086	1	Naive B cells	CNOT11
PRRC2A	0.00113912	0.209435	0.101	0.127	1	Naive B cells	PRRC2A
FLVCR1-DT	0.00119277	0.28025	0.015	0.024	1	Naive B cells	FLVCR1-DT
GSPT21	0.00120166	0.207768	0.047	0.063	1	Naive B cells	GSPT2
AC083798.2	0.00120526	0.185752	0.026	0.038	1	Naive B cells	AC083798.2
KIZ	0.00120641	0.352674	0.058	0.076	1	Naive B cells	KIZ
TRMT2B1	0.00120659	0.118718	0.045	0.061	1	Naive B cells	TRMT2B
EIF3J-DT1	0.00121778	0.102753	0.036	0.05	1	Naive B cells	EIF3J-DT
TUBE11	0.00121799	0.428882	0.01	0.018	1	Naive B cells	TUBE1
ARIH1	0.0012196	0.295605	0.158	0.193	1	Naive B cells	ARIH1
KLF3	0.00123219	0.76299	0.218	0.213	1	Naive B cells	KLF3
TP53I111	0.0012322	1.14401	0.037	0.027	1	Naive B cells	TP53I11
BPTF	0.00123452	0.125258	0.205	0.249	1	Naive B cells	BPTF
NDUFV3	0.00124663	0.348779	0.067	0.088	1	Naive B cells	NDUFV3
TMLHE	0.001255	1.16413	0.064	0.052	1	Naive B cells	TMLHE
MAP2K41	0.00126116	0.359861	0.048	0.065	1	Naive B cells	MAP2K4
SOCS11	0.00126594	0.250291	0.076	0.098	1	Naive B cells	SOCS1
TOPORS	0.00127667	0.175607	0.097	0.122	1	Naive B cells	TOPORS
SRBD11	0.00128339	0.283227	0.044	0.059	1	Naive B cells	SRBD1
IKBIP	0.00128721	0.308755	0.057	0.075	1	Naive B cells	IKBIP
KHSRP1	0.00129342	0.175436	0.023	0.034	1	Naive B cells	KHSRP
PLRG1	0.00129553	0.278678	0.084	0.108	1	Naive B cells	PLRG1
CCDC174	0.00130931	0.220741	0.124	0.154	1	Naive B cells	CCDC174
RNF13	0.00130978	0.355843	0.14	0.175	1	Naive B cells	RNF13
NKRF	0.00131697	0.133106	0.009	0.017	1	Naive B cells	NKRF
ASB16-AS1	0.00131786	0.119935	0.035	0.049	1	Naive B cells	ASB16-AS1
RNF401	0.00132338	0.132291	0.044	0.059	1	Naive B cells	RNF40
ID11	0.00132629	1.23627	0.01	0.005	1	Naive B cells	ID1
MINDY21	0.00133478	0.132995	0.071	0.091	1	Naive B cells	MINDY2
FAAP20	0.00134679	0.237375	0.219	0.277	1	Naive B cells	FAAP20
RITA1	0.00135164	0.507272	0.027	0.039	1	Naive B cells	RITA1
ZNF841	0.00135761	0.122118	0.008	0.015	1	Naive B cells	ZNF841
FMR11	0.00136179	0.220313	0.033	0.046	1	Naive B cells	FMR1
RSL24D11	0.00136674	0.164056	0.335	0.417	1	Naive B cells	RSL24D1
HGH1	0.00137172	0.143874	0.013	0.023	1	Naive B cells	HGH1
TIMM211	0.00142178	0.218046	0.022	0.033	1	Naive B cells	TIMM21
KCNA3	0.00142583	0.250705	0.061	0.079	1	Naive B cells	KCNA3
TMEM150A1	0.0014395	0.101793	0.016	0.025	1	Naive B cells	TMEM150A
EGLN21	0.0014756	0.283922	0.017	0.027	1	Naive B cells	EGLN2
MUTYH	0.00147638	0.152931	0.034	0.047	1	Naive B cells	MUTYH
DHX401	0.00148012	0.112333	0.048	0.064	1	Naive B cells	DHX40
CTNND1	0.00148088	1.2499	0.02	0.012	1	Naive B cells	CTNND1
TRAPPC12	0.00148106	0.172167	0.058	0.077	1	Naive B cells	TRAPPC12
TRIM4	0.00149363	0.230128	0.068	0.088	1	Naive B cells	TRIM4
TRMT10A	0.00150404	0.158452	0.016	0.026	1	Naive B cells	TRMT10A
CENPX	0.00151333	0.314002	0.09	0.115	1	Naive B cells	CENPX
EIF3L1	0.00151347	0.251323	0.51	0.542	1	Naive B cells	EIF3L
CARMIL1	0.00152131	1.06109	0.028	0.019	1	Naive B cells	CARMIL1
HDAC6	0.00152727	0.201826	0.018	0.029	1	Naive B cells	HDAC6
WBP2	0.00152804	0.305272	0.183	0.231	1	Naive B cells	WBP2
RANGAP11	0.00153426	0.226944	0.029	0.041	1	Naive B cells	RANGAP1
MLYCD1	0.00155453	0.20232	0.015	0.025	1	Naive B cells	MLYCD
ZNF90	0.00156037	0.30134	0.009	0.016	1	Naive B cells	ZNF90
NEK71	0.00157728	0.318746	0.059	0.077	1	Naive B cells	NEK7
ERLIN21	0.00158075	0.227552	0.029	0.042	1	Naive B cells	ERLIN2
MANBA1	0.0015918	0.242193	0.174	0.212	1	Naive B cells	MANBA
CR381653.11	0.00159648	0.182099	0.016	0.025	1	Naive B cells	CR381653.1
FBXO25	0.00159788	0.161373	0.052	0.069	1	Naive B cells	FBXO25
SEPHS1	0.00159933	0.12626	0.01	0.018	1	Naive B cells	SEPHS1
BIN3	0.00160148	0.205188	0.024	0.036	1	Naive B cells	BIN3
NUDT31	0.0016019	0.136247	0.138	0.17	1	Naive B cells	NUDT3
SOS21	0.00161933	0.106698	0.044	0.06	1	Naive B cells	SOS2
HUS1	0.00162181	0.254621	0.076	0.098	1	Naive B cells	HUS1
CEP85L1	0.00162251	0.195541	0.072	0.092	1	Naive B cells	CEP85L
FCRL5	0.0016439	0.106429	0.092	0.115	1	Naive B cells	FCRL5
CCND11	0.00165482	1.52322	0.011	0.006	1	Naive B cells	CCND1
PEX6	0.00166053	0.40381	0.044	0.06	1	Naive B cells	PEX6
EFCAB111	0.00166226	0.205979	0.022	0.033	1	Naive B cells	EFCAB11
PUS3	0.00167492	0.185901	0.016	0.026	1	Naive B cells	PUS3
AC008124.11	0.00167924	0.116848	0.032	0.045	1	Naive B cells	AC008124.1
ZNF577	0.00169114	1.55594	0.011	0.006	1	Naive B cells	ZNF577
MARK21	0.00170415	0.329111	0.063	0.082	1	Naive B cells	MARK2
PIGP	0.00172192	0.466691	0.061	0.08	1	Naive B cells	PIGP
TRAPPC2	0.00173112	0.178807	0.047	0.062	1	Naive B cells	TRAPPC2
NSUN31	0.00175869	0.251077	0.033	0.046	1	Naive B cells	NSUN3
AL391069.31	0.00177405	0.15026	0.015	0.025	1	Naive B cells	AL391069.3
SNX81	0.0017891	0.24065	0.067	0.087	1	Naive B cells	SNX8
ZSCAN161	0.00179761	0.3288	0.018	0.028	1	Naive B cells	ZSCAN16
MAGED1	0.00180929	0.433593	0.047	0.063	1	Naive B cells	MAGED1
HSD17B4	0.00183046	0.8989	0.074	0.062	1	Naive B cells	HSD17B4
FKBP15	0.0018408	0.189885	0.037	0.051	1	Naive B cells	FKBP15
NRF1	0.00185362	0.142523	0.032	0.045	1	Naive B cells	NRF1
C6orf226	0.00185405	0.271531	0.065	0.085	1	Naive B cells	C6orf226
LINC018571	0.00186134	0.402804	0.121	0.105	1	Naive B cells	LINC01857
NFIC	0.00187119	0.250081	0.058	0.076	1	Naive B cells	NFIC
PPM1D1	0.00188415	0.12718	0.055	0.071	1	Naive B cells	PPM1D
PAXX	0.00189082	0.259079	0.148	0.183	1	Naive B cells	PAXX
NUMA1	0.00189771	0.149701	0.113	0.14	1	Naive B cells	NUMA1
TRIM28	0.00190557	0.925566	0.102	0.09	1	Naive B cells	TRIM28
KLHL20	0.0019058	0.310569	0.041	0.055	1	Naive B cells	KLHL20
ZNF230	0.00190623	1.28196	0.016	0.009	1	Naive B cells	ZNF230
WDR31	0.00191433	0.145096	0.03	0.042	1	Naive B cells	WDR3
CDC231	0.00193765	0.296718	0.024	0.036	1	Naive B cells	CDC23
DENND2D	0.00195426	0.919968	0.072	0.059	1	Naive B cells	DENND2D
MINCR	0.00196061	0.286598	0.019	0.029	1	Naive B cells	MINCR
ZBED51	0.00196924	0.265708	0.083	0.105	1	Naive B cells	ZBED5
MANBAL	0.00197277	0.1478	0.019	0.029	1	Naive B cells	MANBAL
ECI2	0.00197718	0.261489	0.055	0.072	1	Naive B cells	ECI2
CCDC152	0.00197821	1.37618	0.025	0.017	1	Naive B cells	CCDC152
ESRRA1	0.00198492	0.110164	0.01	0.018	1	Naive B cells	ESRRA
WDR86	0.00200161	1.07416	0.017	0.01	1	Naive B cells	WDR86
TFAP4	0.00200444	0.173655	0.035	0.049	1	Naive B cells	TFAP4
ZNF1211	0.00203596	0.123495	0.034	0.047	1	Naive B cells	ZNF121
NBDY1	0.00205351	0.391454	0.146	0.182	1	Naive B cells	NBDY
HIST1H2BK	0.0020567	0.439499	0.083	0.107	1	Naive B cells	HIST1H2BK
AMD1	0.00206095	0.202912	0.144	0.178	1	Naive B cells	AMD1
TRMT121	0.00206471	0.167098	0.017	0.027	1	Naive B cells	TRMT12
BRCA1	0.00207582	0.206312	0.009	0.017	1	Naive B cells	BRCA1
ZMYND191	0.00209219	0.27508	0.016	0.026	1	Naive B cells	ZMYND19
PNPLA8	0.00209257	0.220863	0.16	0.195	1	Naive B cells	PNPLA8
TBC1D25	0.0021048	0.231466	0.034	0.047	1	Naive B cells	TBC1D25
CNOT7	0.00210873	0.241957	0.183	0.23	1	Naive B cells	CNOT7
BNIP3L1	0.00212586	0.788906	0.162	0.154	1	Naive B cells	BNIP3L
MBNL31	0.00219272	0.127564	0.042	0.056	1	Naive B cells	MBNL3
STK17B	0.00220955	0.321654	0.509	0.551	1	Naive B cells	STK17B
WDPCP1	0.0022126	0.105118	0.021	0.031	1	Naive B cells	WDPCP
CTU2	0.00223514	0.254353	0.013	0.022	1	Naive B cells	CTU2
PARP6	0.00225989	0.125786	0.053	0.069	1	Naive B cells	PARP6
N4BP2L1	0.00230481	0.375974	0.123	0.154	1	Naive B cells	N4BP2L1
IDH1	0.00231069	0.432694	0.015	0.024	1	Naive B cells	IDH1
AP4S1	0.00233041	0.132756	0.013	0.021	1	Naive B cells	AP4S1
ACOX31	0.00234748	0.167745	0.021	0.032	1	Naive B cells	ACOX3
OTUD6B-AS1	0.00236476	0.343334	0.123	0.154	1	Naive B cells	OTUD6B-AS1
ZNF5291	0.00236508	0.178554	0.033	0.045	1	Naive B cells	ZNF529
EXOC7	0.00238818	0.190984	0.062	0.081	1	Naive B cells	EXOC7
AC119396.11	0.0024044	0.142099	0.333	0.399	1	Naive B cells	AC119396.1
SESTD11	0.0024219	0.218059	0.112	0.138	1	Naive B cells	SESTD1
NOL10	0.0024251	0.346943	0.032	0.045	1	Naive B cells	NOL10
PHF2	0.00244188	0.109878	0.013	0.022	1	Naive B cells	PHF2
USP371	0.00244767	0.108262	0.032	0.045	1	Naive B cells	USP37
OSBPL11	0.00249443	0.165294	0.013	0.021	1	Naive B cells	OSBPL11
XRCC6	0.0024969	0.126705	0.353	0.438	1	Naive B cells	XRCC6
BRPF11	0.00251164	0.134071	0.017	0.026	1	Naive B cells	BRPF1
CMIP	0.00254944	0.147069	0.036	0.049	1	Naive B cells	CMIP
NEK81	0.00255803	0.216747	0.055	0.072	1	Naive B cells	NEK8
HLA-DOA	0.00256563	0.633539	0.183	0.175	1	Naive B cells	HLA-DOA
IGHV5-10-1	0.00257395	1.09291	0.031	0.022	1	Naive B cells	IGHV5-10-1
ACAD91	0.00257487	0.110059	0.018	0.028	1	Naive B cells	ACAD9
NUP37	0.00260236	0.424829	0.039	0.053	1	Naive B cells	NUP37
MAP4K5	0.00265078	0.151758	0.113	0.138	1	Naive B cells	MAP4K5
RAB28	0.00267114	0.156619	0.042	0.056	1	Naive B cells	RAB28
AC004241.1	0.00269579	0.594543	0.007	0.014	1	Naive B cells	AC004241.1
CCDC34	0.00269682	0.31407	0.011	0.018	1	Naive B cells	CCDC34
PPRC1	0.00271526	0.345224	0.021	0.031	1	Naive B cells	PPRC1
AL080276.2	0.00271966	0.273281	0.017	0.027	1	Naive B cells	AL080276.2
PSMA8	0.00274109	0.546167	0.005	0.011	1	Naive B cells	PSMA8
IL161	0.00274739	0.122584	0.304	0.371	1	Naive B cells	IL16
TIPARP-AS1	0.00275456	1.60399	0.013	0.007	1	Naive B cells	TIPARP-AS1
ZNF2761	0.00278677	0.125666	0.039	0.053	1	Naive B cells	ZNF276
JMJD8	0.00279174	0.421247	0.034	0.047	1	Naive B cells	JMJD8
SPI11	0.00279551	0.204284	0.232	0.288	1	Naive B cells	SPI1
TMPO-AS1	0.00283129	1.28835	0.017	0.011	1	Naive B cells	TMPO-AS1
LYAR	0.00287515	0.231654	0.035	0.049	1	Naive B cells	LYAR
SMAD3	0.00290028	0.58499	0.081	0.069	1	Naive B cells	SMAD3
JPT2	0.00290928	0.104938	0.018	0.027	1	Naive B cells	JPT2
C15orf411	0.00292756	0.221569	0.013	0.021	1	Naive B cells	C15orf41
SKIV2L	0.00293506	0.255238	0.04	0.053	1	Naive B cells	SKIV2L
MAEA	0.00293837	0.433173	0.06	0.078	1	Naive B cells	MAEA
ZNF100	0.00294696	0.154251	0.032	0.045	1	Naive B cells	ZNF100
FADD	0.00296202	0.202059	0.017	0.026	1	Naive B cells	FADD
MAP3K141	0.00296698	0.390931	0.044	0.059	1	Naive B cells	MAP3K14
TMEM259	0.00297901	0.387374	0.102	0.127	1	Naive B cells	TMEM259
TTC51	0.00299756	0.161311	0.038	0.051	1	Naive B cells	TTC5
TTC33	0.00300154	0.235573	0.018	0.027	1	Naive B cells	TTC33
RNF44	0.00302982	0.231381	0.05	0.066	1	Naive B cells	RNF44
PARVG	0.00303938	0.329482	0.173	0.214	1	Naive B cells	PARVG
NUBPL	0.0030487	0.213901	0.024	0.035	1	Naive B cells	NUBPL
SP140L	0.00307103	0.440222	0.261	0.259	1	Naive B cells	SP140L
PHKA2	0.0030769	0.260365	0.02	0.029	1	Naive B cells	PHKA2
TMEM9	0.00308573	0.22513	0.039	0.052	1	Naive B cells	TMEM9
CCDC91	0.00308798	0.400479	0.132	0.164	1	Naive B cells	CCDC91
ECSIT	0.00310807	0.487011	0.059	0.077	1	Naive B cells	ECSIT
SMN21	0.00311597	0.209274	0.01	0.017	1	Naive B cells	SMN2
PWWP2A	0.00312308	0.268968	0.069	0.089	1	Naive B cells	PWWP2A
LMF1	0.0031281	0.182307	0.018	0.027	1	Naive B cells	LMF1
MTPAP	0.00314079	0.197865	0.012	0.02	1	Naive B cells	MTPAP
RFC2	0.00316788	0.388437	0.054	0.071	1	Naive B cells	RFC2
VPS37B1	0.00316821	0.620677	0.16	0.15	1	Naive B cells	VPS37B
NDUFAF2	0.00317593	0.393447	0.057	0.074	1	Naive B cells	NDUFAF2
INAFM1	0.00318947	1.1045	0.027	0.019	1	Naive B cells	INAFM1
CEP191	0.00320381	0.23223	0.009	0.015	1	Naive B cells	CEP19
CCDC86	0.00322033	0.120683	0.027	0.039	1	Naive B cells	CCDC86
TTC30B	0.00324796	1.31558	0.019	0.013	1	Naive B cells	TTC30B
RACGAP11	0.0032529	0.226007	0.006	0.011	1	Naive B cells	RACGAP1
PEG101	0.00328964	0.928935	0.028	0.02	1	Naive B cells	PEG10
TMEM192	0.00332526	0.24362	0.05	0.066	1	Naive B cells	TMEM192
ANAPC2	0.00332774	0.342021	0.03	0.042	1	Naive B cells	ANAPC2
SH2D3C1	0.00340634	0.179876	0.05	0.066	1	Naive B cells	SH2D3C
TAPBPL	0.00341295	0.354671	0.058	0.075	1	Naive B cells	TAPBPL
ZNF480	0.00344603	0.544025	0.049	0.065	1	Naive B cells	ZNF480
DDX60L1	0.00344962	0.11318	0.036	0.049	1	Naive B cells	DDX60L
STX7	0.00346473	0.435662	0.307	0.312	1	Naive B cells	STX7
RINL	0.00347488	0.458154	0.099	0.124	1	Naive B cells	RINL
SF3A2	0.00347977	0.300743	0.192	0.24	1	Naive B cells	SF3A2
TRIM66	0.0035947	0.284657	0.013	0.02	1	Naive B cells	TRIM66
ZNF574	0.00359665	0.151904	0.019	0.029	1	Naive B cells	ZNF574
ZNF8081	0.00363131	0.13712	0.031	0.043	1	Naive B cells	ZNF808
LEMD3	0.0036562	0.251187	0.11	0.137	1	Naive B cells	LEMD3
IGLV3-19	0.00367828	0.228395	0.054	0.042	1	Naive B cells	IGLV3-19
SPATA21	0.00369365	0.292172	0.015	0.024	1	Naive B cells	SPATA2
RANBP91	0.00371212	0.298811	0.018	0.027	1	Naive B cells	RANBP9
USP36	0.00373204	0.21819	0.065	0.083	1	Naive B cells	USP36
FBXL51	0.00373584	0.262746	0.091	0.113	1	Naive B cells	FBXL5
IFNGR21	0.00376287	0.167589	0.264	0.324	1	Naive B cells	IFNGR2
AP5Z1	0.00376296	0.323799	0.034	0.046	1	Naive B cells	AP5Z1
MAP3K11	0.00380332	0.344312	0.03	0.042	1	Naive B cells	MAP3K11
ZNF2731	0.00382128	0.13045	0.024	0.035	1	Naive B cells	ZNF273
DDX601	0.00383162	0.162111	0.021	0.031	1	Naive B cells	DDX60
PAPOLG	0.00384962	0.238369	0.037	0.05	1	Naive B cells	PAPOLG
C12orf43	0.00388684	0.358478	0.039	0.053	1	Naive B cells	C12orf43
CEBPZ1	0.00389083	0.285916	0.206	0.252	1	Naive B cells	CEBPZ
CRTC2	0.00390467	0.287657	0.043	0.057	1	Naive B cells	CRTC2
NFKBIL1	0.00394271	0.435904	0.035	0.048	1	Naive B cells	NFKBIL1
UPRT	0.00394588	0.296286	0.021	0.03	1	Naive B cells	UPRT
OSER11	0.00395376	0.279454	0.152	0.188	1	Naive B cells	OSER1
CA5B	0.00397776	0.292485	0.138	0.169	1	Naive B cells	CA5B
AP002490.1	0.00398529	1.35448	0.02	0.014	1	Naive B cells	AP002490.1
KLHDC101	0.00401072	0.547143	0.024	0.035	1	Naive B cells	KLHDC10
COQ8A	0.00401621	0.241914	0.052	0.068	1	Naive B cells	COQ8A
ARSB	0.00401673	0.10555	0.014	0.022	1	Naive B cells	ARSB
GALC1	0.0040508	0.424212	0.016	0.024	1	Naive B cells	GALC
CHD1L	0.004076	0.256661	0.067	0.085	1	Naive B cells	CHD1L
KRI1	0.00411825	0.349466	0.084	0.106	1	Naive B cells	KRI1
SLC35A2	0.00413542	0.148484	0.013	0.021	1	Naive B cells	SLC35A2
DPH2	0.00415935	0.329515	0.029	0.041	1	Naive B cells	DPH2
ZNF1481	0.00421707	0.149489	0.137	0.166	1	Naive B cells	ZNF148
IFT74	0.00422746	0.255437	0.029	0.04	1	Naive B cells	IFT74
ERCC2	0.00423878	0.267463	0.018	0.027	1	Naive B cells	ERCC2
AC016065.11	0.00427232	0.22393	0.014	0.022	1	Naive B cells	AC016065.1
GTPBP101	0.00427267	0.171762	0.053	0.068	1	Naive B cells	GTPBP10
ANKRD54	0.00431651	0.202439	0.03	0.041	1	Naive B cells	ANKRD54
FKTN1	0.0043168	0.276682	0.012	0.019	1	Naive B cells	FKTN
IMMP2L	0.00434947	0.384091	0.069	0.087	1	Naive B cells	IMMP2L
TECPR2	0.00438696	0.162949	0.017	0.025	1	Naive B cells	TECPR2
HERPUD2	0.00441681	0.267946	0.144	0.176	1	Naive B cells	HERPUD2
TMEM44-AS1	0.00441963	0.346571	0.024	0.035	1	Naive B cells	TMEM44-AS1
TOR1B1	0.00444447	0.231907	0.028	0.039	1	Naive B cells	TOR1B
SELENOO	0.00446011	0.284252	0.047	0.061	1	Naive B cells	SELENOO
RHOT2	0.00446191	0.321478	0.063	0.081	1	Naive B cells	RHOT2
GPANK1	0.00451355	0.385928	0.057	0.073	1	Naive B cells	GPANK1
ABLIM1	0.00453037	0.219166	0.182	0.221	1	Naive B cells	ABLIM1
TMEM268	0.00453609	1.00128	0.043	0.034	1	Naive B cells	TMEM268
SETDB2	0.00459633	0.366355	0.063	0.08	1	Naive B cells	SETDB2
FUNDC1	0.00460289	0.374686	0.035	0.047	1	Naive B cells	FUNDC1
ERICH1	0.00463368	0.202523	0.256	0.31	1	Naive B cells	ERICH1
IGLV5-45	0.00467621	0.233906	0.009	0.015	1	Naive B cells	IGLV5-45
UNKL1	0.00470549	0.423735	0.027	0.038	1	Naive B cells	UNKL
CDK16	0.00470668	0.241662	0.042	0.055	1	Naive B cells	CDK16
SNHG21	0.00476539	0.330663	0.031	0.043	1	Naive B cells	SNHG21
PPP4R3A	0.00479529	0.238261	0.173	0.208	1	Naive B cells	PPP4R3A
STK26	0.00482716	0.359053	0.067	0.085	1	Naive B cells	STK26
SF3A1	0.0048322	0.201818	0.184	0.226	1	Naive B cells	SF3A1
ABHD101	0.00485994	0.289514	0.034	0.046	1	Naive B cells	ABHD10
ST3GAL31	0.00490455	0.170539	0.013	0.02	1	Naive B cells	ST3GAL3
COG7	0.00492887	0.347795	0.019	0.028	1	Naive B cells	COG7
C6orf481	0.00499437	0.396817	0.145	0.181	1	Naive B cells	C6orf48
HDAC91	0.00501582	0.127845	0.154	0.184	1	Naive B cells	HDAC9
KIAA1328	0.00505558	0.400605	0.028	0.039	1	Naive B cells	KIAA1328
EFL11	0.00506806	0.272612	0.036	0.048	1	Naive B cells	EFL1
LGALS8	0.00507897	0.14247	0.045	0.059	1	Naive B cells	LGALS8
YDJC	0.00508215	0.358815	0.114	0.142	1	Naive B cells	YDJC
TTF1	0.00511143	0.23581	0.078	0.097	1	Naive B cells	TTF1
RMND5B	0.00512079	0.309628	0.054	0.069	1	Naive B cells	RMND5B
DVL31	0.00515264	0.232661	0.024	0.035	1	Naive B cells	DVL3
PLPP1	0.00515572	0.398913	0.023	0.033	1	Naive B cells	PLPP1
C2CD21	0.0051784	0.106862	0.009	0.016	1	Naive B cells	C2CD2
ZNF444	0.00518902	0.198798	0.026	0.037	1	Naive B cells	ZNF444
CXCL161	0.00521323	1.17269	0.021	0.015	1	Naive B cells	CXCL16
GORAB	0.00521901	0.106629	0.015	0.023	1	Naive B cells	GORAB
PIGN1	0.00523574	0.1868	0.021	0.03	1	Naive B cells	PIGN
SIDT11	0.00525026	0.601155	0.123	0.11	1	Naive B cells	SIDT1
AC009061.21	0.0052859	0.323745	0.028	0.039	1	Naive B cells	AC009061.2
AC025159.1	0.00530184	0.264975	0.063	0.08	1	Naive B cells	AC025159.1
TTC32	0.0053444	0.319559	0.071	0.09	1	Naive B cells	TTC32
ATXN71	0.00534672	0.147031	0.007	0.013	1	Naive B cells	ATXN7
PIK3C2B1	0.00537689	0.111763	0.034	0.045	1	Naive B cells	PIK3C2B
PRNP1	0.00539353	0.411126	0.088	0.11	1	Naive B cells	PRNP
C1orf2201	0.00539938	0.221772	0.014	0.022	1	Naive B cells	C1orf220
USP21	0.0054978	0.396214	0.025	0.035	1	Naive B cells	USP21
LAPTM4A1	0.00554681	0.171209	0.239	0.294	1	Naive B cells	LAPTM4A
MTO11	0.00561001	0.227895	0.054	0.069	1	Naive B cells	MTO1
BBIP1	0.00563405	0.25338	0.043	0.057	1	Naive B cells	BBIP1
RRAGA	0.00567513	0.37327	0.089	0.111	1	Naive B cells	RRAGA
FCGRT1	0.00571064	0.889739	0.08	0.07	1	Naive B cells	FCGRT
XAB2	0.00571644	0.398375	0.071	0.09	1	Naive B cells	XAB2
NCAPD2	0.00572814	0.354617	0.024	0.034	1	Naive B cells	NCAPD2
SOCS31	0.00576517	1.10475	0.027	0.019	1	Naive B cells	SOCS3
SAP1301	0.00576716	0.120664	0.02	0.029	1	Naive B cells	SAP130
GEMIN6	0.00578214	0.234837	0.032	0.044	1	Naive B cells	GEMIN6
AC145124.1	0.0058229	1.15521	0.016	0.01	1	Naive B cells	AC145124.1
DLEU2	0.00582711	0.828138	0.061	0.05	1	Naive B cells	DLEU2
IGHV4-28	0.00583349	0.461362	0.032	0.023	1	Naive B cells	IGHV4-28
FCGR2B1	0.00586591	0.58944	0.189	0.183	1	Naive B cells	FCGR2B
GGPS1	0.00591912	0.195436	0.006	0.011	1	Naive B cells	GGPS1
ZNF143	0.00596087	0.391521	0.054	0.07	1	Naive B cells	ZNF143
DHX571	0.00599294	0.310058	0.02	0.029	1	Naive B cells	DHX57
FAM200B	0.00600913	0.482693	0.072	0.091	1	Naive B cells	FAM200B
CEP57L11	0.0060223	0.404552	0.014	0.022	1	Naive B cells	CEP57L1
ASTE1	0.00605769	0.120976	0.058	0.073	1	Naive B cells	ASTE1
HIST1H2BH	0.00610364	0.35362	0.005	0.01	1	Naive B cells	HIST1H2BH
KAT8	0.00612886	0.209479	0.097	0.12	1	Naive B cells	KAT8
POLR3H	0.00615388	0.53285	0.025	0.036	1	Naive B cells	POLR3H
CREM1	0.00616005	0.211161	0.066	0.083	1	Naive B cells	CREM
DAGLB1	0.00620095	0.123067	0.016	0.024	1	Naive B cells	DAGLB
WDR83	0.00641099	0.106378	0.03	0.041	1	Naive B cells	WDR83
USP12	0.00643877	0.276093	0.115	0.141	1	Naive B cells	USP12
SLCO5A11	0.00654548	0.118717	0.007	0.013	1	Naive B cells	SLCO5A1
SNRPB	0.00660203	0.1989	0.276	0.342	1	Naive B cells	SNRPB
PIP4P1	0.00660689	0.314726	0.151	0.181	1	Naive B cells	PIP4P1
SIMC11	0.00660873	0.263645	0.049	0.063	1	Naive B cells	SIMC1
ALDH3A2	0.00664794	0.436437	0.014	0.022	1	Naive B cells	ALDH3A2
PMAIP11	0.00666321	0.220679	0.187	0.224	1	Naive B cells	PMAIP1
ITPKB1	0.00676	0.201742	0.023	0.033	1	Naive B cells	ITPKB
HIRIP3	0.00677241	0.243136	0.032	0.043	1	Naive B cells	HIRIP3
TBC1D10A	0.00677651	0.368618	0.054	0.069	1	Naive B cells	TBC1D10A
TGIF21	0.00680764	0.231141	0.042	0.055	1	Naive B cells	TGIF2
SLC35F5	0.00685757	0.251554	0.028	0.039	1	Naive B cells	SLC35F5
PTK21	0.0068636	0.88001	0.062	0.051	1	Naive B cells	PTK2
PPP1R8	0.00687513	0.378183	0.029	0.04	1	Naive B cells	PPP1R8
CD2AP	0.00687861	0.196109	0.087	0.106	1	Naive B cells	CD2AP
MLXIP	0.00692557	0.165343	0.036	0.047	1	Naive B cells	MLXIP
CGGBP1	0.00693183	0.383433	0.17	0.208	1	Naive B cells	CGGBP1
BAP1	0.00693353	0.393862	0.021	0.031	1	Naive B cells	BAP1
MRPL49	0.00695108	0.393927	0.051	0.066	1	Naive B cells	MRPL49
KMT2D1	0.00698241	0.186732	0.019	0.028	1	Naive B cells	KMT2D
OGFOD2	0.00701457	0.360837	0.026	0.036	1	Naive B cells	OGFOD2
CCNY	0.00702507	0.153998	0.019	0.028	1	Naive B cells	CCNY
UBE2D11	0.00703335	0.447776	0.091	0.113	1	Naive B cells	UBE2D1
ZFP901	0.00706472	0.28759	0.039	0.052	1	Naive B cells	ZFP90
PSKH1	0.0070755	1.18313	0.016	0.011	1	Naive B cells	PSKH1
LSM71	0.00707625	0.25337	0.494	0.54	1	Naive B cells	LSM7
ACADSB	0.00719444	0.23712	0.024	0.033	1	Naive B cells	ACADSB
IGHV3-11	0.00724296	0.695068	0.031	0.023	1	Naive B cells	IGHV3-11
AC010618.31	0.00727014	0.104576	0.009	0.015	1	Naive B cells	AC010618.3
GMIP	0.00730193	0.25551	0.059	0.075	1	Naive B cells	GMIP
ZFYVE19	0.0073379	0.202822	0.018	0.027	1	Naive B cells	ZFYVE19
COX11	0.0073517	0.522629	0.057	0.073	1	Naive B cells	COX11
MAP2K1	0.00743357	0.307384	0.056	0.071	1	Naive B cells	MAP2K1
HILPDA	0.00744261	0.136473	0.011	0.018	1	Naive B cells	HILPDA
CHM	0.00753777	0.267172	0.045	0.058	1	Naive B cells	CHM
MINPP1	0.00761029	0.105307	0.009	0.015	1	Naive B cells	MINPP1
NUDCD3	0.00763041	0.355217	0.082	0.101	1	Naive B cells	NUDCD3
NR2C2AP	0.00765037	0.203442	0.037	0.049	1	Naive B cells	NR2C2AP
HAT1	0.0076751	0.275504	0.069	0.086	1	Naive B cells	HAT1
FANCA	0.00775081	0.194223	0.02	0.029	1	Naive B cells	FANCA
RAB5B	0.00782882	0.290418	0.058	0.074	1	Naive B cells	RAB5B
SPATA201	0.00788069	0.3388	0.024	0.034	1	Naive B cells	SPATA20
CSKMT	0.00795682	0.186887	0.072	0.088	1	Naive B cells	CSKMT
CNBP	0.00804217	0.213022	0.522	0.566	1	Naive B cells	CNBP
APEX21	0.00805485	0.45453	0.024	0.034	1	Naive B cells	APEX2
MAP2K7	0.00811683	0.252157	0.049	0.063	1	Naive B cells	MAP2K7
AC133065.11	0.0081322	1.06995	0.025	0.018	1	Naive B cells	AC133065.1
ELK1	0.00813387	0.184935	0.032	0.044	1	Naive B cells	ELK1
MRPL50	0.00813956	0.390992	0.051	0.066	1	Naive B cells	MRPL50
AC073896.2	0.0082121	0.41147	0.019	0.027	1	Naive B cells	AC073896.2
ZBTB481	0.00821388	0.296857	0.031	0.042	1	Naive B cells	ZBTB48
DNAJB9	0.00822776	0.693795	0.136	0.127	1	Naive B cells	DNAJB9
TELO2	0.00827134	0.397418	0.042	0.055	1	Naive B cells	TELO2
TANK	0.00849269	0.301815	0.174	0.21	1	Naive B cells	TANK
DDX19B	0.00851589	0.189862	0.012	0.019	1	Naive B cells	DDX19B
MAN1B1-DT	0.00852046	0.125884	0.016	0.024	1	Naive B cells	MAN1B1-DT
NDUFV2-AS11	0.00853571	0.218006	0.038	0.049	1	Naive B cells	NDUFV2-AS1
BDH1	0.00857878	0.1444	0.025	0.035	1	Naive B cells	BDH1
BRD8	0.00875283	0.195185	0.053	0.067	1	Naive B cells	BRD8
CAHM	0.00878551	1.19434	0.011	0.006	1	Naive B cells	CAHM
KMT2E-AS1	0.00880732	0.218811	0.047	0.06	1	Naive B cells	KMT2E-AS1
FAM120C1	0.0088393	0.222844	0.016	0.023	1	Naive B cells	FAM120C
POLR3D1	0.00885017	0.308379	0.049	0.063	1	Naive B cells	POLR3D
SLFN121	0.00886095	0.163207	0.009	0.015	1	Naive B cells	SLFN12
TMEM62	0.00886848	0.247027	0.065	0.08	1	Naive B cells	TMEM62
LINC02210-CRHR1	0.00892323	0.165758	0.023	0.032	1	Naive B cells	LINC02210-CRHR1
ELOA-AS1	0.00892337	0.146111	0.01	0.017	1	Naive B cells	ELOA-AS1
SRSF5	0.00892671	0.181967	0.607	0.66	1	Naive B cells	SRSF5
PAXIP1-AS2	0.00895638	0.34422	0.032	0.042	1	Naive B cells	PAXIP1-AS2
HEBP11	0.00895963	0.984302	0.038	0.03	1	Naive B cells	HEBP1
AL355001.2	0.00900048	0.290452	0.021	0.03	1	Naive B cells	AL355001.2
HSDL1	0.00909416	0.283863	0.016	0.024	1	Naive B cells	HSDL1
TMEM109	0.00909591	0.2984	0.166	0.203	1	Naive B cells	TMEM109
PACSIN2	0.00911602	0.393946	0.047	0.06	1	Naive B cells	PACSIN2
MAP101	0.00922442	0.195706	0.007	0.013	1	Naive B cells	MAP10
FOPNL	0.00923047	0.25741	0.068	0.085	1	Naive B cells	FOPNL
PLCB2	0.00925975	0.202974	0.031	0.042	1	Naive B cells	PLCB2
CLCN61	0.00931337	0.182618	0.032	0.043	1	Naive B cells	CLCN6
CR2	0.00931384	0.691987	0.059	0.049	1	Naive B cells	CR2
ZNF350	0.00934418	0.251835	0.056	0.07	1	Naive B cells	ZNF350
ROGDI1	0.00940028	0.205493	0.014	0.021	1	Naive B cells	ROGDI
TSPAN17	0.00942715	0.212951	0.02	0.029	1	Naive B cells	TSPAN17
HDAC11	0.00945737	0.267471	0.261	0.324	1	Naive B cells	HDAC1
BSCL2	0.00952841	0.544932	0.047	0.061	1	Naive B cells	BSCL2
SLF1	0.00956809	0.817895	0.075	0.064	1	Naive B cells	SLF1
ZNF665	0.00956978	1.56298	0.018	0.012	1	Naive B cells	ZNF665
KDM4B1	0.00957836	0.22043	0.14	0.169	1	Naive B cells	KDM4B
MED71	0.00965788	0.297692	0.03	0.04	1	Naive B cells	MED7
VMAC1	0.00965946	0.161912	0.021	0.029	1	Naive B cells	VMAC
FUBP31	0.00973589	0.104464	0.026	0.036	1	Naive B cells	FUBP3
ZNF711	0.00976553	1.07701	0.022	0.016	1	Naive B cells	ZNF711
PCED1A	0.0097684	0.203162	0.036	0.047	1	Naive B cells	PCED1A
SLC50A1	0.00982611	0.682948	0.147	0.14	1	Naive B cells	SLC50A1
IGKV1D-16	0.00985465	0.61734	0.006	0.011	1	Naive B cells	IGKV1D-16
RCL1	0.00987244	0.240945	0.041	0.053	1	Naive B cells	RCL1
ABCB10	0.00989824	0.238228	0.008	0.014	1	Naive B cells	ABCB10
CD40	0.00993107	0.444686	0.323	0.344	1	Naive B cells	CD40
ARMC11	0.0099358	0.310709	0.062	0.077	1	Naive B cells	ARMC1
PRKD2	0.0099376	0.332146	0.098	0.119	1	Naive B cells	PRKD2
UBE3D1	0.00996485	0.201718	0.013	0.02	1	Naive B cells	UBE3D
KIF271	0.00999551	0.277537	0.01	0.016	1	Naive B cells	KIF27
FKBP11	0	4.66172	0.861	0.079	0	Plasmablasts	FKBP11
DERL3	0	4.8795	0.834	0.068	0	Plasmablasts	DERL3
MZB1	0	4.40917	0.982	0.257	0	Plasmablasts	MZB1
AQP3	0	5.96187	0.732	0.017	0	Plasmablasts	AQP3
TNFRSF17	0	4.3618	0.783	0.075	0	Plasmablasts	TNFRSF17
SDF2L1	0	4.04963	0.788	0.088	0	Plasmablasts	SDF2L1
PDIA4	0	3.53711	0.818	0.121	0	Plasmablasts	PDIA4
SELENOS	0	3.20623	0.834	0.146	0	Plasmablasts	SELENOS
ITM2C1	0	3.89066	0.875	0.189	0	Plasmablasts	ITM2C
XBP1	0	3.40359	0.831	0.157	0	Plasmablasts	XBP1
LMAN1	0	3.15844	0.834	0.161	0	Plasmablasts	LMAN1
TXNDC5	0	4.54514	0.727	0.057	0	Plasmablasts	TXNDC5
FKBP2	0	3.19085	0.818	0.167	0	Plasmablasts	FKBP2
MYDGF	0	3.70454	0.811	0.162	0	Plasmablasts	MYDGF
MANF1	0	3.7441	0.677	0.07	0	Plasmablasts	MANF
IGLL51	0	4.07604	0.716	0.113	0	Plasmablasts	IGLL5
PRDM11	0	4.65806	0.621	0.027	0	Plasmablasts	PRDM1
PRDX4	0	3.54811	0.679	0.095	0	Plasmablasts	PRDX4
DNAJC12	0	2.9262	0.637	0.073	0	Plasmablasts	DNAJC1
ERN1	0	4.2586	0.573	0.037	0	Plasmablasts	ERN1
RRBP1	0	4.06848	0.57	0.043	0	Plasmablasts	RRBP1
GMPPB	0	3.29985	0.527	0.044	0	Plasmablasts	GMPPB
CD381	0	3.56502	0.51	0.038	0	Plasmablasts	CD38
NUCB2	0	3.77551	0.494	0.031	0	Plasmablasts	NUCB2
SLAMF7	0	4.50728	0.462	0.017	0	Plasmablasts	SLAMF7
CHPF	0	6.48922	0.446	0.004	0	Plasmablasts	CHPF
TRIB1	0	4.73029	0.446	0.016	0	Plasmablasts	TRIB1
ABCB9	0	5.74822	0.4	0.006	0	Plasmablasts	ABCB9
SEMA4A	0	5.08992	0.397	0.007	0	Plasmablasts	SEMA4A
SLC44A1	0	3.51847	0.411	0.026	0	Plasmablasts	SLC44A1
PERP	0	3.95868	0.402	0.024	0	Plasmablasts	PERP
GPRC5D	0	4.43383	0.363	0.016	0	Plasmablasts	GPRC5D
SPN	0	4.75341	0.349	0.009	0	Plasmablasts	SPN
HRASLS2	0	5.48453	0.337	0.009	0	Plasmablasts	HRASLS2
GAB1	0	3.54421	0.335	0.021	0	Plasmablasts	GAB1
PDIA5	0	4.26295	0.319	0.01	0	Plasmablasts	PDIA5
BMP8B	0	5.65619	0.307	0.004	0	Plasmablasts	BMP8B
CCR10	0	5.74385	0.305	0.006	0	Plasmablasts	CCR10
LINC02362	0	5.94186	0.293	0.004	0	Plasmablasts	LINC02362
SLC1A4	0	3.55218	0.3	0.012	0	Plasmablasts	SLC1A4
FNDC3B	0	4.7833	0.284	0.008	0	Plasmablasts	FNDC3B
IGF1	0	6.99388	0.249	0.001	0	Plasmablasts	IGF1
NPIPB12	0	6.20436	0.24	0.003	0	Plasmablasts	NPIPB12
APOBEC3B	0	4.55362	0.242	0.007	0	Plasmablasts	APOBEC3B
CAV1	0	6.27334	0.236	0.002	0	Plasmablasts	CAV1
PYCR1	0	4.29327	0.233	0.008	0	Plasmablasts	PYCR1
PIK3CD-AS2	0	3.92843	0.231	0.008	0	Plasmablasts	PIK3CD-AS2
AC106897.1	0	4.07768	0.231	0.008	0	Plasmablasts	AC106897.1
NT5DC2	0	5.73469	0.182	0.002	0	Plasmablasts	NT5DC2
PSAT1	0	5.26434	0.176	0.004	0	Plasmablasts	PSAT1
LILRB4	0	6.23006	0.159	0.002	0	Plasmablasts	LILRB4
CNKSR1	0	5.98188	0.15	0.002	0	Plasmablasts	CNKSR1
2026-09-10	0	5.581	0.143	0.002	0	Plasmablasts	2026-09-10
SPACA3	4.21815e-307	6.55235	0.111	0.001	8.91168e-303	Plasmablasts	SPACA3
HM13	1.59216e-306	2.99082	0.834	0.174	3.36376e-302	Plasmablasts	HM13
HPGD1	5.36477e-306	5.37651	0.15	0.003	1.13342e-301	Plasmablasts	HPGD
LIME1	1.57769e-302	3.12599	0.552	0.066	3.33319e-298	Plasmablasts	LIME1
DCAF12	8.6891e-298	6.34793	0.115	0.001	1.83575e-293	Plasmablasts	DCAF12
LGALS31	1.35404e-297	3.02792	0.614	0.084	2.86069e-293	Plasmablasts	LGALS3
BIK	4.47631e-296	3.66933	0.335	0.023	9.4571e-292	Plasmablasts	BIK
JCHAIN	1.5501e-289	5.58643	0.979	0.45	3.2749e-285	Plasmablasts	JCHAIN
HDLBP	1.15991e-285	2.82162	0.688	0.111	2.45054e-281	Plasmablasts	HDLBP
IGHA2	4.25186e-282	5.89366	0.626	0.1	8.98291e-278	Plasmablasts	IGHA2
SSR3	9.89376e-282	3.33622	0.841	0.225	2.09025e-277	Plasmablasts	SSR3
GPR151	5.06154e-276	4.09633	0.242	0.012	1.06935e-271	Plasmablasts	GPR15
B4GALT3	2.77571e-273	2.83172	0.58	0.079	5.86423e-269	Plasmablasts	B4GALT3
SEC11C	2.81784e-272	3.71402	0.866	0.277	5.95325e-268	Plasmablasts	SEC11C
HID1	1.58598e-271	5.50801	0.118	0.002	3.35069e-267	Plasmablasts	HID1
TSHR	1.03541e-270	6.15063	0.097	0.001	2.18752e-266	Plasmablasts	TSHR
CADM1	9.55848e-266	5.09825	0.129	0.002	2.01942e-261	Plasmablasts	CADM1
SRPRB	1.13093e-252	2.39474	0.557	0.077	2.38933e-248	Plasmablasts	SRPRB
HSD17B8	1.67717e-250	2.91604	0.413	0.043	3.54335e-246	Plasmablasts	HSD17B8
ERLEC1	2.27354e-249	2.61833	0.767	0.162	4.8033e-245	Plasmablasts	ERLEC1
HSP90B1	2.59983e-245	3.2798	0.975	0.556	5.49267e-241	Plasmablasts	HSP90B1
MIR193BHG	8.41292e-245	5.68789	0.099	0.001	1.7774e-240	Plasmablasts	MIR193BHG
WARS	1.90782e-243	2.86702	0.584	0.092	4.03066e-239	Plasmablasts	WARS
TXNDC11	3.32351e-242	2.41219	0.621	0.1	7.02157e-238	Plasmablasts	TXNDC11
GPRIN3	5.86704e-241	4.87517	0.118	0.002	1.23953e-236	Plasmablasts	GPRIN3
PPIB	7.29937e-241	3.47064	0.956	0.591	1.54214e-236	Plasmablasts	PPIB
TXNDC151	1.45601e-240	2.49131	0.462	0.056	3.07611e-236	Plasmablasts	TXNDC15
SSR4	4.85802e-234	3.50014	0.933	0.495	1.02635e-229	Plasmablasts	SSR4
P4HB	2.61569e-233	2.61903	0.843	0.241	5.52618e-229	Plasmablasts	P4HB
B9D1	5.00096e-233	3.31424	0.199	0.009	1.05655e-228	Plasmablasts	B9D1
ZP3	3.83355e-228	5.40734	0.157	0.005	8.09913e-224	Plasmablasts	ZP3
IGHA1	8.83588e-228	5.57911	0.908	0.372	1.86676e-223	Plasmablasts	IGHA1
SRGN	2.81231e-226	2.75142	0.808	0.234	5.94157e-222	Plasmablasts	SRGN
RUNX2	1.76459e-223	4.18456	0.148	0.005	3.72805e-219	Plasmablasts	RUNX2
MTHFD21	3.19555e-223	2.86424	0.501	0.072	6.75125e-219	Plasmablasts	MTHFD2
MAN1A1	3.24052e-223	2.7576	0.305	0.026	6.84625e-219	Plasmablasts	MAN1A1
WIPI1	1.85582e-222	3.10462	0.249	0.017	3.9208e-218	Plasmablasts	WIPI1
LTK	1.11333e-221	4.35491	0.152	0.005	2.35212e-217	Plasmablasts	LTK
STT3A	1.61609e-221	2.28385	0.457	0.058	3.41432e-217	Plasmablasts	STT3A
NANS	2.03742e-221	2.49779	0.494	0.07	4.30445e-217	Plasmablasts	NANS
SPCS3	5.63764e-221	2.37425	0.804	0.202	1.19107e-216	Plasmablasts	SPCS3
CYTOR1	1.03317e-216	2.36673	0.501	0.072	2.18279e-212	Plasmablasts	CYTOR
SLCO3A1	3.09703e-216	4.45802	0.141	0.004	6.5431e-212	Plasmablasts	SLCO3A1
AP002852.1	1.5751e-215	4.86713	0.134	0.004	3.32771e-211	Plasmablasts	AP002852.1
MEI1	8.2072e-211	2.44241	0.536	0.085	1.73394e-206	Plasmablasts	MEI1
TMEM208	1.3506e-210	2.36787	0.58	0.1	2.8534e-206	Plasmablasts	TMEM208
SLC38A5	1.71369e-210	3.04346	0.3	0.027	3.62052e-206	Plasmablasts	SLC38A5
JSRP1	2.12923e-208	3.96794	0.231	0.016	4.49842e-204	Plasmablasts	JSRP1
AC026369.3	3.68147e-208	6.64577	0.088	0.001	7.77784e-204	Plasmablasts	AC026369.3
IRF4	3.42798e-203	2.51823	0.499	0.076	7.2423e-199	Plasmablasts	IRF4
CEP128	7.33446e-203	3.75087	0.173	0.008	1.54955e-198	Plasmablasts	CEP128
GLDC	2.11761e-202	6.28725	0.081	0.001	4.47387e-198	Plasmablasts	GLDC
LAT	2.71443e-201	4.9391	0.097	0.002	5.73477e-197	Plasmablasts	LAT
HYI	5.44678e-197	2.92028	0.279	0.024	1.15074e-192	Plasmablasts	HYI
HYOU1	3.89731e-195	2.46926	0.372	0.044	8.23384e-191	Plasmablasts	HYOU1
SEC61A1	9.06609e-195	2.17207	0.529	0.087	1.91539e-190	Plasmablasts	SEC61A1
SEC61B	1.23682e-194	2.66099	0.878	0.407	2.61303e-190	Plasmablasts	SEC61B
SEC24D1	4.02962e-193	2.16371	0.383	0.047	8.51338e-189	Plasmablasts	SEC24D
CRELD2	8.39352e-192	2.36153	0.58	0.11	1.7733e-187	Plasmablasts	CRELD2
PREB	2.40654e-191	2.40712	0.485	0.076	5.0843e-187	Plasmablasts	PREB
BHLHA15	1.04976e-189	5.46966	0.083	0.001	2.21783e-185	Plasmablasts	BHLHA15
SPATS21	3.01547e-189	2.16104	0.522	0.087	6.37079e-185	Plasmablasts	SPATS2
OSTC	1.17734e-188	2.5425	0.721	0.195	2.48737e-184	Plasmablasts	OSTC
ST6GALNAC41	1.3745e-187	2.27932	0.49	0.077	2.9039e-183	Plasmablasts	ST6GALNAC4
AL391056.1	1.19863e-186	7.85432	0.062	0	2.53234e-182	Plasmablasts	AL391056.1
ARSA	5.34282e-186	2.32247	0.46	0.069	1.12878e-181	Plasmablasts	ARSA
KDELR2	8.56094e-186	2.42271	0.702	0.173	1.80867e-181	Plasmablasts	KDELR2
SLC35B1	2.25418e-184	2.17781	0.39	0.051	4.76241e-180	Plasmablasts	SLC35B1
SELPLG	6.4888e-181	2.67029	0.316	0.034	1.37089e-176	Plasmablasts	SELPLG
DNAJC3	1.32432e-179	1.92308	0.633	0.131	2.79789e-175	Plasmablasts	DNAJC3
RCBTB2	1.42976e-178	4.11233	0.129	0.005	3.02065e-174	Plasmablasts	RCBTB2
TRABD	6.64805e-178	2.18012	0.568	0.108	1.40453e-173	Plasmablasts	TRABD
SUB11	3.17845e-177	2.40286	0.917	0.545	6.71511e-173	Plasmablasts	SUB1
MIXL1	1.1768e-176	3.73768	0.152	0.007	2.48622e-172	Plasmablasts	MIXL1
GMPPA	3.14372e-176	2.41213	0.372	0.048	6.64173e-172	Plasmablasts	GMPPA
PDXK	3.48158e-176	2.1895	0.425	0.062	7.35554e-172	Plasmablasts	PDXK
MANEA	1.29558e-175	2.22939	0.305	0.033	2.73717e-171	Plasmablasts	MANEA
SPCS2	9.55531e-175	2.06398	0.905	0.409	2.01875e-170	Plasmablasts	SPCS2
CD59	2.61079e-174	3.55171	0.143	0.006	5.51581e-170	Plasmablasts	CD59
CHAC1	2.39572e-173	4.57289	0.115	0.004	5.06143e-169	Plasmablasts	CHAC1
SEC61G	1.46628e-172	2.4561	0.811	0.304	3.09781e-168	Plasmablasts	SEC61G
LGALS1	7.64362e-172	2.73547	0.741	0.22	1.61487e-167	Plasmablasts	LGALS1
PDIA6	1.17225e-168	2.19755	0.852	0.334	2.47661e-164	Plasmablasts	PDIA6
MLEC	9.36106e-166	2.16972	0.54	0.106	1.97771e-161	Plasmablasts	MLEC
GSTP12	3.22033e-165	2.19196	0.778	0.231	6.80359e-161	Plasmablasts	GSTP1
PGLYRP2	5.82473e-165	6.77362	0.058	0	1.23059e-160	Plasmablasts	PGLYRP2
ARFGAP3	1.67973e-164	2.08998	0.513	0.095	3.54877e-160	Plasmablasts	ARFGAP3
CHST121	2.06251e-164	2.11187	0.443	0.072	4.35746e-160	Plasmablasts	CHST12
PHGDH	3.09284e-164	3.39213	0.215	0.017	6.53425e-160	Plasmablasts	PHGDH
CEBPD	6.04715e-163	4.67467	0.129	0.006	1.27758e-158	Plasmablasts	CEBPD
PAQR6	4.27194e-162	6.21299	0.06	0	9.02532e-158	Plasmablasts	PAQR6
DDOST	3.6618e-159	2.00534	0.734	0.215	7.73628e-155	Plasmablasts	DDOST
TMEM258	2.37591e-157	2.38606	0.827	0.377	5.01958e-153	Plasmablasts	TMEM258
DNAJB11	8.77006e-157	1.7708	0.584	0.126	1.85285e-152	Plasmablasts	DNAJB11
AC026202.2	2.17991e-156	2.91569	0.141	0.007	4.60549e-152	Plasmablasts	AC026202.2
CCPG1	4.96137e-156	1.76682	0.538	0.107	1.04819e-151	Plasmablasts	CCPG1
ALDH1L2	1.01321e-155	6.80402	0.062	0.001	2.1406e-151	Plasmablasts	ALDH1L2
FDX11	2.84942e-155	2.10608	0.543	0.112	6.01996e-151	Plasmablasts	FDX1
SIL1	6.71271e-153	2.20758	0.353	0.05	1.41819e-148	Plasmablasts	SIL1
ENAM	1.34855e-152	6.43321	0.06	0.001	2.84907e-148	Plasmablasts	ENAM
TBL2	7.47938e-151	2.21301	0.236	0.023	1.58017e-146	Plasmablasts	TBL2
LINC00891	8.48288e-151	4.80315	0.079	0.002	1.79218e-146	Plasmablasts	LINC00891
OAF	1.83292e-150	5.24641	0.067	0.001	3.87241e-146	Plasmablasts	OAF
SPCS1	4.36328e-150	2.23054	0.852	0.464	9.21829e-146	Plasmablasts	SPCS1
RPN1	2.59166e-149	1.99816	0.785	0.271	5.47541e-145	Plasmablasts	RPN1
ITGA6	3.35517e-148	5.26701	0.06	0.001	7.08847e-144	Plasmablasts	ITGA6
TMED9	1.3806e-147	2.05247	0.723	0.223	2.91679e-143	Plasmablasts	TMED9
MIR4435-2HG1	2.92482e-147	2.89843	0.222	0.021	6.17926e-143	Plasmablasts	MIR4435-2HG
SDC1	6.65076e-147	6.1954	0.051	0	1.40511e-142	Plasmablasts	SDC1
UAP1	8.11847e-147	2.24962	0.319	0.042	1.71519e-142	Plasmablasts	UAP1
CREB3L2	1.05247e-146	2.30145	0.247	0.026	2.22355e-142	Plasmablasts	CREB3L2
HSPA5	4.11865e-146	2.06482	0.915	0.475	8.70147e-142	Plasmablasts	HSPA5
NPIPB6	1.94898e-141	7.09863	0.051	0	4.11761e-137	Plasmablasts	NPIPB6
NDFIP2	8.63405e-141	5.65628	0.058	0.001	1.82412e-136	Plasmablasts	NDFIP2
DCPS	2.08854e-140	2.06102	0.524	0.114	4.41246e-136	Plasmablasts	DCPS
AC004130.1	3.1356e-139	3.66872	0.132	0.007	6.62458e-135	Plasmablasts	AC004130.1
GLCCI1	3.41409e-138	2.10188	0.328	0.047	7.21294e-134	Plasmablasts	GLCCI1
CALU	5.5136e-138	1.97081	0.33	0.047	1.16486e-133	Plasmablasts	CALU
SLC9A3R11	8.9946e-138	2.07001	0.614	0.158	1.90029e-133	Plasmablasts	SLC9A3R1
CASP31	2.08364e-137	1.95581	0.374	0.06	4.4021e-133	Plasmablasts	CASP3
UBE2J11	4.61722e-137	1.74965	0.889	0.498	9.7548e-133	Plasmablasts	UBE2J1
SURF41	6.55367e-137	1.67742	0.409	0.07	1.38459e-132	Plasmablasts	SURF4
RPN2	3.36123e-136	2.00279	0.746	0.255	7.10126e-132	Plasmablasts	RPN2
PRSS16	7.40516e-136	4.16759	0.09	0.003	1.56449e-131	Plasmablasts	PRSS16
CLPTM1L	3.41195e-134	2.52159	0.238	0.026	7.20843e-130	Plasmablasts	CLPTM1L
AL133467.11	4.6074e-134	2.88153	0.279	0.036	9.73405e-130	Plasmablasts	AL133467.1
SLC1A51	1.35297e-133	2.37283	0.328	0.049	2.85843e-129	Plasmablasts	SLC1A5
WFS1	1.59523e-133	4.54611	0.083	0.002	3.37024e-129	Plasmablasts	WFS1
ASS1	1.8691e-133	6.18024	0.055	0.001	3.94885e-129	Plasmablasts	ASS1
ATF52	1.27446e-132	2.51882	0.453	0.094	2.69254e-128	Plasmablasts	ATF5
ITM2A	1.02737e-131	2.09573	0.282	0.037	2.17052e-127	Plasmablasts	ITM2A
SLC17A91	3.29968e-131	2.43761	0.215	0.022	6.97123e-127	Plasmablasts	SLC17A9
IGKC1	4.87588e-131	4.42137	0.831	0.475	1.03013e-126	Plasmablasts	IGKC
ISOC2	5.88367e-130	2.19283	0.386	0.068	1.24304e-125	Plasmablasts	ISOC2
ADA21	1.45835e-129	1.94613	0.349	0.056	3.08106e-125	Plasmablasts	ADA2
ZBP11	4.21731e-127	1.63095	0.529	0.121	8.90991e-123	Plasmablasts	ZBP1
TOX21	2.5117e-126	3.86552	0.106	0.005	5.30646e-122	Plasmablasts	TOX2
TENT5C2	1.98906e-125	1.69478	0.737	0.233	4.20228e-121	Plasmablasts	TENT5C
ALG5	5.39564e-125	1.91081	0.455	0.094	1.13994e-120	Plasmablasts	ALG5
KDELR1	9.94037e-125	1.74411	0.739	0.248	2.1001e-120	Plasmablasts	KDELR1
LARP1B	3.33117e-124	2.13594	0.256	0.032	7.03777e-120	Plasmablasts	LARP1B
EDEM2	4.27294e-124	1.80369	0.381	0.067	9.02745e-120	Plasmablasts	EDEM2
MGAT11	1.00012e-123	1.6636	0.483	0.104	2.11294e-119	Plasmablasts	MGAT1
AL162411.1	8.03424e-123	5.9589	0.051	0.001	1.69739e-118	Plasmablasts	AL162411.1
LINC02363	2.54281e-122	6.66323	0.053	0.001	5.3722e-118	Plasmablasts	LINC02363
CISD2	8.33415e-121	1.50975	0.501	0.113	1.76076e-116	Plasmablasts	CISD2
ISG20	1.11531e-120	1.75036	0.891	0.563	2.35631e-116	Plasmablasts	ISG20
F2R	5.44375e-120	4.01499	0.076	0.002	1.1501e-115	Plasmablasts	F2R
SCNN1B	3.62635e-118	6.22499	0.044	0	7.66138e-114	Plasmablasts	SCNN1B
F2RL3	4.08348e-118	5.47668	0.044	0	8.62717e-114	Plasmablasts	F2RL3
YIPF21	7.75665e-118	2.11383	0.261	0.035	1.63875e-113	Plasmablasts	YIPF2
CALR1	2.87118e-116	1.82857	0.841	0.406	6.06594e-112	Plasmablasts	CALR
LMAN2	3.38286e-114	1.79228	0.67	0.222	7.14697e-110	Plasmablasts	LMAN2
ANKRD281	1.53617e-113	1.57073	0.379	0.071	3.24546e-109	Plasmablasts	ANKRD28
INPP4A	9.68666e-113	2.92234	0.176	0.017	2.0465e-108	Plasmablasts	INPP4A
IQGAP21	1.93527e-112	1.68248	0.443	0.096	4.08864e-108	Plasmablasts	IQGAP2
NPIPB15	2.66068e-112	3.30839	0.067	0.002	5.62123e-108	Plasmablasts	NPIPB15
CKAP41	4.72501e-112	1.8411	0.443	0.098	9.98253e-108	Plasmablasts	CKAP4
MESP1	1.32339e-111	5.51707	0.051	0.001	2.79592e-107	Plasmablasts	MESP1
KCNK61	4.28156e-111	2.50443	0.203	0.023	9.04565e-107	Plasmablasts	KCNK6
SLC25A4	1.585e-109	1.82099	0.316	0.053	3.34864e-105	Plasmablasts	SLC25A4
TMED10	1.68429e-109	1.563	0.741	0.275	3.5584e-105	Plasmablasts	TMED10
ELL2	7.24922e-109	1.45698	0.497	0.119	1.53154e-104	Plasmablasts	ELL2
TMEM214	6.59359e-108	1.79266	0.293	0.047	1.39303e-103	Plasmablasts	TMEM214
SEC131	3.52749e-107	1.67678	0.633	0.193	7.45252e-103	Plasmablasts	SEC13
MCUR11	4.10561e-107	1.66638	0.434	0.096	8.67392e-103	Plasmablasts	MCUR1
AC078883.1	4.20179e-107	1.82566	0.316	0.054	8.87712e-103	Plasmablasts	AC078883.1
IL6R1	7.00489e-107	2.43128	0.231	0.031	1.47992e-102	Plasmablasts	IL6R
DSTN	9.60877e-107	1.8284	0.443	0.102	2.03004e-102	Plasmablasts	DSTN
IDH21	1.7529e-106	1.66823	0.619	0.186	3.70336e-102	Plasmablasts	IDH2
TTC38	5.68066e-106	2.63182	0.145	0.012	1.20015e-101	Plasmablasts	TTC38
GORASP2	7.35032e-106	1.37095	0.568	0.155	1.5529e-101	Plasmablasts	GORASP2
CITED21	2.15835e-104	2.20366	0.527	0.15	4.55995e-100	Plasmablasts	CITED2
CDHR31	9.67232e-103	2.81058	0.083	0.004	2.04347e-98	Plasmablasts	CDHR3
VIM1	1.03306e-102	1.60846	0.931	0.732	2.18255e-98	Plasmablasts	VIM
LINC023841	3.81915e-102	1.92729	0.307	0.054	8.06872e-98	Plasmablasts	LINC02384
TIMM8B	4.34125e-102	1.85831	0.436	0.102	9.17176e-98	Plasmablasts	TIMM8B
WDR45	6.10769e-102	1.59545	0.443	0.103	1.29037e-97	Plasmablasts	WDR45
UBA5	6.8033e-102	1.68607	0.376	0.077	1.43733e-97	Plasmablasts	UBA5
BEX51	7.60459e-102	3.56082	0.092	0.005	1.60662e-97	Plasmablasts	BEX5
AL360181.3	1.5833e-101	5.97152	0.042	0	3.34505e-97	Plasmablasts	AL360181.3
PHPT1	1.7666e-101	1.80439	0.499	0.129	3.7323e-97	Plasmablasts	PHPT1
PEBP1	2.49644e-100	1.69213	0.829	0.458	5.27422e-96	Plasmablasts	PEBP1
DERL1	1.27865e-99	1.26132	0.573	0.16	2.7014e-95	Plasmablasts	DERL1
BIRC5	1.48346e-99	5.10378	0.055	0.001	3.13411e-95	Plasmablasts	BIRC5
SLC39A7	1.95774e-99	1.90655	0.319	0.059	4.13611e-95	Plasmablasts	SLC39A7
BCKDK	1.19951e-98	1.76426	0.312	0.056	2.5342e-94	Plasmablasts	BCKDK
KIAA0513	1.01548e-97	4.31883	0.046	0.001	2.1454e-93	Plasmablasts	KIAA0513
GLT8D11	1.28957e-97	1.74493	0.319	0.059	2.72448e-93	Plasmablasts	GLT8D1
FICD	4.7897e-97	2.86261	0.132	0.011	1.01192e-92	Plasmablasts	FICD
UGDH-AS1	6.93579e-97	4.37966	0.062	0.002	1.46532e-92	Plasmablasts	UGDH-AS1
SSR1	1.13651e-96	1.39494	0.582	0.173	2.4011e-92	Plasmablasts	SSR1
CHST2	2.85613e-96	3.3468	0.104	0.007	6.03415e-92	Plasmablasts	CHST2
SEC14L11	3.95929e-96	1.32512	0.589	0.173	8.36478e-92	Plasmablasts	SEC14L1
DAD1	6.50578e-96	1.6242	0.746	0.341	1.37448e-91	Plasmablasts	DAD1
AARS	1.53951e-95	1.8234	0.236	0.035	3.25252e-91	Plasmablasts	AARS
PCAT6	1.60707e-95	3.8693	0.048	0.001	3.39526e-91	Plasmablasts	PCAT6
IGHV3OR16-11	3.38058e-95	7.73087	0.032	0	7.14215e-91	Plasmablasts	IGHV3OR16-11
CD271	5.34957e-95	1.64052	0.746	0.301	1.1302e-90	Plasmablasts	CD27
COL18A11	4.95396e-94	3.13783	0.169	0.019	1.04662e-89	Plasmablasts	COL18A1
KCNK12	5.99409e-94	2.4502	0.157	0.016	1.26637e-89	Plasmablasts	KCNK12
HSPA131	8.63011e-93	1.20015	0.268	0.044	1.82328e-88	Plasmablasts	HSPA13
LMO4	1.83355e-92	1.44388	0.501	0.133	3.87375e-88	Plasmablasts	LMO4
IFI27L11	3.73959e-92	2.29597	0.173	0.02	7.90062e-88	Plasmablasts	IFI27L1
C16orf742	5.89748e-92	1.42817	0.455	0.111	1.24596e-87	Plasmablasts	C16orf74
MESD	3.75173e-91	1.29381	0.584	0.177	7.92628e-87	Plasmablasts	MESD
PGRMC21	5.96431e-91	1.62728	0.3	0.056	1.26008e-86	Plasmablasts	PGRMC2
AL133415.1	1.09753e-90	2.65031	0.24	0.038	2.31875e-86	Plasmablasts	AL133415.1
LRRC59	1.12172e-90	1.39663	0.453	0.114	2.36986e-86	Plasmablasts	LRRC59
CHID1	2.33412e-90	1.71473	0.314	0.06	4.9313e-86	Plasmablasts	CHID1
PLA2G161	5.18248e-90	1.86893	0.249	0.041	1.0949e-85	Plasmablasts	PLA2G16
CLN6	5.27994e-90	2.12727	0.208	0.029	1.11549e-85	Plasmablasts	CLN6
VDR	1.1268e-89	6.51375	0.032	0	2.38059e-85	Plasmablasts	VDR
OXCT2	9.71713e-89	3.09712	0.095	0.006	2.05294e-84	Plasmablasts	OXCT2
ATOX1	1.10702e-88	1.68236	0.443	0.115	2.3388e-84	Plasmablasts	ATOX1
CD300A	1.70643e-88	2.9347	0.106	0.008	3.60517e-84	Plasmablasts	CD300A
DNAJB91	2.03992e-88	1.41656	0.462	0.12	4.30975e-84	Plasmablasts	DNAJB9
CANX	3.15126e-88	1.32993	0.737	0.294	6.65766e-84	Plasmablasts	CANX
SEL1L1	3.47634e-88	1.57205	0.393	0.091	7.34447e-84	Plasmablasts	SEL1L
EIF2AK4	4.19741e-88	1.4099	0.395	0.092	8.86788e-84	Plasmablasts	EIF2AK4
NXPE3	4.44058e-88	1.93975	0.254	0.043	9.38161e-84	Plasmablasts	NXPE3
EHD4	5.52915e-88	1.87926	0.215	0.031	1.16814e-83	Plasmablasts	EHD4
RPS27L	8.44917e-88	1.50367	0.663	0.247	1.78506e-83	Plasmablasts	RPS27L
NLRP7	9.14367e-88	5.03123	0.035	0	1.93178e-83	Plasmablasts	NLRP7
AC104699.11	1.70517e-87	2.12684	0.286	0.054	3.60252e-83	Plasmablasts	AC104699.1
TRPM4	2.53149e-87	7.80753	0.03	0	5.34829e-83	Plasmablasts	TRPM4
COX5A1	3.42024e-87	1.48099	0.806	0.391	7.22593e-83	Plasmablasts	COX5A
ALG14	3.71585e-87	2.05973	0.201	0.028	7.85048e-83	Plasmablasts	ALG14
TIMP2	4.1767e-87	3.17139	0.09	0.006	8.82411e-83	Plasmablasts	TIMP2
UBALD2	4.39177e-87	1.58588	0.529	0.156	9.2785e-83	Plasmablasts	UBALD2
DENND2C	1.81427e-86	4.59928	0.046	0.001	3.833e-82	Plasmablasts	DENND2C
SRM	5.84742e-86	1.50365	0.686	0.261	1.23538e-81	Plasmablasts	SRM
IGHV3OR16-13	2.19869e-85	5.53216	0.055	0.002	4.64518e-81	Plasmablasts	IGHV3OR16-13
PABPC41	3.46455e-85	1.39049	0.621	0.211	7.31954e-81	Plasmablasts	PABPC4
DEXI	3.88862e-85	2.28329	0.139	0.014	8.21548e-81	Plasmablasts	DEXI
ACADVL	4.22204e-85	1.34828	0.561	0.171	8.91991e-81	Plasmablasts	ACADVL
COPG11	4.77876e-85	1.72618	0.277	0.051	1.00961e-80	Plasmablasts	COPG1
NDUFB6	6.20458e-84	1.51375	0.515	0.155	1.31084e-79	Plasmablasts	NDUFB6
TRAM11	1.11397e-83	1.2351	0.73	0.293	2.35349e-79	Plasmablasts	TRAM1
B4GALT2	2.88792e-83	6.35611	0.037	0.001	6.10132e-79	Plasmablasts	B4GALT2
IFI35	4.88596e-83	1.60481	0.386	0.093	1.03226e-78	Plasmablasts	IFI35
AC109826.1	1.11363e-82	5.13199	0.044	0.001	2.35276e-78	Plasmablasts	AC109826.1
TNFRSF13B2	1.31202e-82	1.49556	0.667	0.244	2.7719e-78	Plasmablasts	TNFRSF13B
TECR1	2.33253e-82	1.3334	0.55	0.171	4.92793e-78	Plasmablasts	TECR
C12orf751	2.7162e-82	1.49666	0.506	0.148	5.73852e-78	Plasmablasts	C12orf75
OAS11	2.90713e-82	1.47055	0.416	0.107	6.1419e-78	Plasmablasts	OAS1
TIFA1	6.94152e-82	1.57568	0.455	0.126	1.46653e-77	Plasmablasts	TIFA
ARF41	7.42625e-82	1.1312	0.665	0.244	1.56894e-77	Plasmablasts	ARF4
COPE1	1.32661e-81	1.42891	0.727	0.303	2.80272e-77	Plasmablasts	COPE
RABAC1	3.60978e-81	1.43566	0.624	0.215	7.62638e-77	Plasmablasts	RABAC1
C1GALT1C1	4.03763e-81	1.85005	0.182	0.025	8.5303e-77	Plasmablasts	C1GALT1C1
SAR1B1	5.48226e-81	1.12531	0.411	0.103	1.15824e-76	Plasmablasts	SAR1B
RTN31	9.23646e-81	1.33109	0.42	0.109	1.95139e-76	Plasmablasts	RTN3
UQCRQ	1.0302e-80	1.62358	0.725	0.322	2.1765e-76	Plasmablasts	UQCRQ
USO11	1.2587e-80	1.41275	0.409	0.104	2.65925e-76	Plasmablasts	USO1
SSSCA1	2.47432e-80	1.32953	0.45	0.121	5.22749e-76	Plasmablasts	SSSCA1
TMCO11	3.73189e-80	1.1663	0.538	0.164	7.88436e-76	Plasmablasts	TMCO1
LAP31	4.09616e-80	1.55503	0.441	0.12	8.65395e-76	Plasmablasts	LAP3
RECQL4	7.76312e-80	5.35669	0.037	0.001	1.64012e-75	Plasmablasts	RECQL4
MPST1	8.30095e-80	1.71376	0.349	0.081	1.75374e-75	Plasmablasts	MPST
FBXO16	2.04322e-79	5.24321	0.028	0	4.31671e-75	Plasmablasts	FBXO16
C11orf80	2.1048e-79	1.22201	0.312	0.065	4.44682e-75	Plasmablasts	C11orf80
PRDX31	2.06535e-78	1.68383	0.383	0.097	4.36346e-74	Plasmablasts	PRDX3
LINC02576	3.68681e-78	2.57412	0.092	0.007	7.78913e-74	Plasmablasts	LINC02576
APOBEC3G	4.23934e-78	1.5301	0.487	0.145	8.95644e-74	Plasmablasts	APOBEC3G
ARL1	5.01908e-78	1.34899	0.328	0.073	1.06038e-73	Plasmablasts	ARL1
HCST1	8.73537e-78	1.51055	0.503	0.154	1.84552e-73	Plasmablasts	HCST
TMEM167A1	1.84903e-77	1.25038	0.427	0.115	3.90644e-73	Plasmablasts	TMEM167A
NEU11	2.26249e-77	1.13488	0.309	0.066	4.77996e-73	Plasmablasts	NEU1
CSF2RB	4.83756e-77	2.45046	0.118	0.011	1.02203e-72	Plasmablasts	CSF2RB
TMEM263	6.99354e-77	1.53809	0.268	0.052	1.47753e-72	Plasmablasts	TMEM263
TSPAN18	3.28401e-76	5.06846	0.035	0.001	6.93813e-72	Plasmablasts	TSPAN18
ALG2	4.26317e-76	1.64399	0.256	0.048	9.0068e-72	Plasmablasts	ALG2
NDUFB7	3.69542e-75	1.37126	0.647	0.247	7.80731e-71	Plasmablasts	NDUFB7
ROMO1	4.44392e-75	1.41919	0.716	0.302	9.38868e-71	Plasmablasts	ROMO1
RGS13	5.87108e-75	5.55308	0.039	0.001	1.24038e-70	Plasmablasts	RGS13
SELENOK2	2.1657e-74	1.38075	0.688	0.29	4.57548e-70	Plasmablasts	SELENOK
LLGL2	6.06978e-74	1.84721	0.162	0.022	1.28236e-69	Plasmablasts	LLGL2
GYG11	6.61291e-74	1.38988	0.344	0.082	1.39711e-69	Plasmablasts	GYG1
HIBCH1	8.19513e-74	0.914342	0.397	0.103	1.73139e-69	Plasmablasts	HIBCH
EDEM11	1.02923e-73	1.23369	0.337	0.08	2.17446e-69	Plasmablasts	EDEM1
SSR21	2.81247e-73	1.18271	0.848	0.556	5.9419e-69	Plasmablasts	SSR2
STX111	2.9026e-73	1.81413	0.18	0.026	6.13231e-69	Plasmablasts	STX11
DERL2	3.76451e-73	1.19511	0.467	0.136	7.95328e-69	Plasmablasts	DERL2
GUSB1	5.18441e-73	1.09046	0.425	0.117	1.09531e-68	Plasmablasts	GUSB
CDK2AP21	2.83186e-72	1.2995	0.596	0.215	5.98288e-68	Plasmablasts	CDK2AP2
CHAC2	5.9215e-72	2.69844	0.099	0.008	1.25104e-67	Plasmablasts	CHAC2
GPR155	6.24627e-72	2.88615	0.079	0.005	1.31965e-67	Plasmablasts	GPR155
MGAT21	7.78249e-72	1.41801	0.307	0.069	1.64421e-67	Plasmablasts	MGAT2
SORBS2	1.05697e-71	4.65659	0.042	0.001	2.23306e-67	Plasmablasts	SORBS2
COMTD11	1.3609e-71	1.31937	0.284	0.06	2.87517e-67	Plasmablasts	COMTD1
FBH1	1.43099e-71	1.38244	0.256	0.05	3.02325e-67	Plasmablasts	FBH1
CD63	1.77472e-71	1.27204	0.48	0.145	3.74944e-67	Plasmablasts	CD63
TYMP1	2.895e-71	1.60676	0.413	0.117	6.11626e-67	Plasmablasts	TYMP
TPST2	4.28393e-70	1.39175	0.291	0.064	9.05067e-66	Plasmablasts	TPST2
SCN9A	1.04284e-69	6.31611	0.028	0	2.2032e-65	Plasmablasts	SCN9A
AC012645.3	1.65753e-69	2.28972	0.157	0.022	3.50186e-65	Plasmablasts	AC012645.3
MARS	2.15442e-69	1.2597	0.337	0.083	4.55164e-65	Plasmablasts	MARS
GNL31	2.43324e-69	1.11767	0.446	0.131	5.14071e-65	Plasmablasts	GNL3
AIFM2	2.83474e-69	2.93239	0.102	0.009	5.98895e-65	Plasmablasts	AIFM2
RGS161	3.72067e-69	2.59513	0.102	0.009	7.86065e-65	Plasmablasts	RGS16
VSIR1	4.18226e-69	1.19026	0.393	0.106	8.83585e-65	Plasmablasts	VSIR
ERGIC3	7.06995e-69	1.27883	0.711	0.307	1.49367e-64	Plasmablasts	ERGIC3
KCNN3	2.43779e-68	3.77619	0.051	0.002	5.15032e-64	Plasmablasts	KCNN3
IFNAR21	3.69945e-68	1.87951	0.196	0.033	7.81583e-64	Plasmablasts	IFNAR2
SRP72	5.74552e-68	1.18634	0.661	0.265	1.21386e-63	Plasmablasts	SRP72
S100A61	1.87043e-67	1.43101	0.838	0.538	3.95166e-63	Plasmablasts	S100A6
ARL4C2	1.96627e-67	1.30402	0.42	0.122	4.15414e-63	Plasmablasts	ARL4C
MPC1	5.53806e-67	1.34746	0.351	0.091	1.17003e-62	Plasmablasts	MPC1
DENND6B	1.58303e-66	2.04038	0.127	0.015	3.34446e-62	Plasmablasts	DENND6B
MIR181A1HG	1.81336e-66	1.97574	0.109	0.011	3.8311e-62	Plasmablasts	MIR181A1HG
FKBP14	2.10045e-66	2.05015	0.12	0.013	4.43762e-62	Plasmablasts	FKBP14
ADA1	2.79279e-66	2.17726	0.176	0.028	5.90032e-62	Plasmablasts	ADA
DNPH12	3.21535e-66	1.30333	0.464	0.144	6.79307e-62	Plasmablasts	DNPH1
HYKK	3.22769e-66	4.16404	0.032	0.001	6.81915e-62	Plasmablasts	HYKK
ASNS1	3.4203e-66	1.3117	0.238	0.047	7.22608e-62	Plasmablasts	ASNS
TMED2	5.3919e-66	1.18027	0.607	0.229	1.13915e-61	Plasmablasts	TMED2
IGHV3-69-1	1.1734e-65	5.41416	0.092	0.008	2.47904e-61	Plasmablasts	IGHV3-69-1
SDF41	1.20509e-65	1.12721	0.54	0.185	2.54599e-61	Plasmablasts	SDF4
PSME21	1.55172e-65	1.33648	0.771	0.395	3.27832e-61	Plasmablasts	PSME2
PPCDC1	4.13834e-65	2.09425	0.145	0.02	8.74306e-61	Plasmablasts	PPCDC
YIPF3	4.20976e-65	1.10192	0.471	0.146	8.89397e-61	Plasmablasts	YIPF3
PMM21	4.68701e-65	1.17362	0.326	0.081	9.90225e-61	Plasmablasts	PMM2
AKR1A11	5.2533e-65	1.18117	0.582	0.214	1.10986e-60	Plasmablasts	AKR1A1
C21orf2	5.79552e-65	1.33186	0.275	0.061	1.22442e-60	Plasmablasts	C21orf2
NOL3	1.13028e-64	4.94292	0.035	0.001	2.38795e-60	Plasmablasts	NOL3
MT1X	2.70335e-64	2.30408	0.152	0.022	5.71137e-60	Plasmablasts	MT1X
CD3201	3.72959e-64	1.70362	0.277	0.063	7.8795e-60	Plasmablasts	CD320
TIMM17A1	8.83114e-64	1.2147	0.356	0.095	1.86575e-59	Plasmablasts	TIMM17A
TXN1	9.32198e-64	1.38673	0.658	0.279	1.96945e-59	Plasmablasts	TXN
DPCD	9.46358e-64	3.36786	0.039	0.001	1.99937e-59	Plasmablasts	DPCD
VAMP51	1.34031e-63	1.45677	0.453	0.144	2.83166e-59	Plasmablasts	VAMP5
OST41	2.09405e-63	1.16164	0.824	0.52	4.4241e-59	Plasmablasts	OST4
SLAMF11	6.79782e-63	1.25421	0.259	0.056	1.43618e-58	Plasmablasts	SLAMF1
SERP1	2.62487e-62	1.14653	0.855	0.593	5.54557e-58	Plasmablasts	SERP1
RNASE61	3.1312e-62	1.49643	0.342	0.093	6.61529e-58	Plasmablasts	RNASE6
MYBL2	3.796e-62	2.09835	0.171	0.028	8.01982e-58	Plasmablasts	MYBL2
LINC00877	6.34174e-62	2.62199	0.06	0.003	1.33982e-57	Plasmablasts	LINC00877
HMCES1	8.10771e-62	1.43986	0.206	0.038	1.71292e-57	Plasmablasts	HMCES
MKI67	1.32308e-61	3.75377	0.067	0.004	2.79526e-57	Plasmablasts	MKI67
NUGGC1	1.69258e-61	1.81371	0.212	0.041	3.57591e-57	Plasmablasts	NUGGC
ATAD3C1	1.97147e-61	2.46591	0.125	0.016	4.16513e-57	Plasmablasts	ATAD3C
CNP1	2.12939e-61	2.05061	0.222	0.045	4.49877e-57	Plasmablasts	CNP
TMBIM6	2.22145e-61	1.07377	0.843	0.563	4.69326e-57	Plasmablasts	TMBIM6
KIF21A	4.77229e-61	3.35101	0.062	0.004	1.00824e-56	Plasmablasts	KIF21A
CFLAR1	5.32407e-61	1.00617	0.661	0.269	1.12482e-56	Plasmablasts	CFLAR
TM9SF11	6.03241e-61	1.07554	0.208	0.039	1.27447e-56	Plasmablasts	TM9SF1
SLC41A2	7.05635e-61	3.64146	0.046	0.002	1.4908e-56	Plasmablasts	SLC41A2
KRTCAP2	2.1535e-60	1.26443	0.778	0.423	4.54969e-56	Plasmablasts	KRTCAP2
MRPL511	2.98309e-60	1.22534	0.49	0.166	6.30238e-56	Plasmablasts	MRPL51
RBM47	6.46546e-60	2.18217	0.12	0.015	1.36596e-55	Plasmablasts	RBM47
CREB3	7.26504e-60	1.59442	0.24	0.052	1.53489e-55	Plasmablasts	CREB3
SAR1A1	1.1869e-59	1.30966	0.256	0.058	2.50757e-55	Plasmablasts	SAR1A
STT3B	1.30954e-59	0.67043	0.524	0.18	2.76666e-55	Plasmablasts	STT3B
DPM3	1.37406e-59	1.14839	0.467	0.155	2.90298e-55	Plasmablasts	DPM3
VEGFA	1.41277e-59	4.83663	0.03	0.001	2.98476e-55	Plasmablasts	VEGFA
CERCAM	1.4237e-59	4.23227	0.03	0.001	3.00786e-55	Plasmablasts	CERCAM
LRPAP1	2.23443e-59	1.01549	0.598	0.228	4.72068e-55	Plasmablasts	LRPAP1
REXO21	4.5126e-59	1.05818	0.367	0.104	9.53378e-55	Plasmablasts	REXO2
H1FX1	4.51308e-59	1.45791	0.554	0.215	9.53479e-55	Plasmablasts	H1FX
PDK11	1.56197e-58	1.21083	0.275	0.066	3.29998e-54	Plasmablasts	PDK1
NDUFAB11	3.97088e-58	1.20824	0.559	0.214	8.38928e-54	Plasmablasts	NDUFAB1
CBWD6	4.80387e-58	2.37589	0.067	0.005	1.01491e-53	Plasmablasts	CBWD6
SRP541	4.91024e-58	1.01243	0.413	0.129	1.03739e-53	Plasmablasts	SRP54
IGHV3-16	5.48015e-58	5.15257	0.035	0.001	1.15779e-53	Plasmablasts	IGHV3-16
AL096865.1	5.61333e-58	3.97722	0.035	0.001	1.18593e-53	Plasmablasts	AL096865.1
PRDX11	1.64163e-57	1.12171	0.7	0.33	3.46827e-53	Plasmablasts	PRDX1
AP3D1	1.74949e-57	1.4566	0.328	0.089	3.69615e-53	Plasmablasts	AP3D1
GPAA1	2.51873e-57	1.21431	0.395	0.121	5.32133e-53	Plasmablasts	GPAA1
ARMCX3	2.60441e-57	0.849461	0.314	0.082	5.50234e-53	Plasmablasts	ARMCX3
PLD31	3.11885e-57	1.05552	0.383	0.114	6.58919e-53	Plasmablasts	PLD3
C12orf451	3.73368e-57	1.19667	0.27	0.065	7.88814e-53	Plasmablasts	C12orf45
YIF1B1	3.94954e-57	1.27167	0.312	0.083	8.34419e-53	Plasmablasts	YIF1B
ELL	4.88706e-57	1.41197	0.21	0.042	1.03249e-52	Plasmablasts	ELL
CRNDE	5.70683e-57	5.30329	0.03	0.001	1.20568e-52	Plasmablasts	CRNDE
SLC7A11	5.93574e-57	4.48081	0.03	0.001	1.25404e-52	Plasmablasts	SLC7A11
SLC38A101	6.04774e-57	1.1728	0.291	0.073	1.27771e-52	Plasmablasts	SLC38A10
UCK2	7.62618e-57	2.16502	0.12	0.016	1.61118e-52	Plasmablasts	UCK2
REEP51	1.65545e-56	0.85514	0.732	0.334	3.49747e-52	Plasmablasts	REEP5
MIF	1.75483e-56	1.10041	0.843	0.611	3.70742e-52	Plasmablasts	MIF
YIF1A	1.81812e-56	1.20187	0.434	0.142	3.84115e-52	Plasmablasts	YIF1A
BAK11	1.88595e-56	1.44912	0.266	0.064	3.98444e-52	Plasmablasts	BAK1
TXNDC17	2.11248e-56	1.35372	0.356	0.105	4.46303e-52	Plasmablasts	TXNDC17
IGHGP	2.41222e-56	4.77163	0.037	0.001	5.0963e-52	Plasmablasts	IGHGP
ADM2	3.88319e-56	5.65744	0.021	0	8.20402e-52	Plasmablasts	ADM2
ISG151	4.03622e-56	1.46248	0.404	0.132	8.52732e-52	Plasmablasts	ISG15
CCNC1	4.12939e-56	1.02399	0.365	0.107	8.72415e-52	Plasmablasts	CCNC
GSPT11	4.51244e-56	1.00539	0.575	0.225	9.53342e-52	Plasmablasts	GSPT1
ELFN1-AS1	6.73702e-56	2.76532	0.09	0.009	1.42333e-51	Plasmablasts	ELFN1-AS1
TMEM179B	1.02334e-55	1.03367	0.515	0.185	2.16202e-51	Plasmablasts	TMEM179B
EMC9	1.23012e-55	1.35441	0.157	0.026	2.59888e-51	Plasmablasts	EMC9
NDUFS61	1.41954e-55	1.2076	0.501	0.18	2.99905e-51	Plasmablasts	NDUFS6
MRPS14	1.56879e-55	1.2591	0.263	0.064	3.31439e-51	Plasmablasts	MRPS14
PSMB51	1.65476e-55	1.00826	0.312	0.083	3.496e-51	Plasmablasts	PSMB5
IRF71	1.6711e-55	1.23752	0.508	0.187	3.53054e-51	Plasmablasts	IRF7
ICAM4	2.8334e-55	3.48909	0.048	0.002	5.98612e-51	Plasmablasts	ICAM4
NCALD	4.71601e-55	5.60882	0.025	0	9.96352e-51	Plasmablasts	NCALD
COX7A21	4.96844e-55	1.13209	0.794	0.499	1.04968e-50	Plasmablasts	COX7A2
CDV31	5.01093e-55	1.02715	0.547	0.211	1.05866e-50	Plasmablasts	CDV3
FAR2	5.47675e-55	5.02921	0.023	0	1.15707e-50	Plasmablasts	FAR2
PIM21	5.70335e-55	1.0649	0.515	0.188	1.20495e-50	Plasmablasts	PIM2
COPZ1	5.72566e-55	1.14346	0.54	0.208	1.20966e-50	Plasmablasts	COPZ1
RER11	5.95393e-55	0.93005	0.499	0.173	1.25789e-50	Plasmablasts	RER1
GAS6	1.08787e-54	4.36476	0.037	0.001	2.29833e-50	Plasmablasts	GAS6
PAGR11	1.74764e-54	1.23818	0.252	0.06	3.69223e-50	Plasmablasts	PAGR1
MCEE	2.89897e-54	1.59626	0.166	0.029	6.12465e-50	Plasmablasts	MCEE
EIF2S2	4.52657e-54	0.909933	0.677	0.295	9.56328e-50	Plasmablasts	EIF2S2
TP631	5.30799e-54	2.96625	0.074	0.006	1.12142e-49	Plasmablasts	TP63
GPX7	7.29362e-54	1.23328	0.268	0.067	1.54092e-49	Plasmablasts	GPX7
GMDS1	7.85211e-54	0.950022	0.298	0.079	1.65891e-49	Plasmablasts	GMDS
CDKN2A1	9.61909e-54	1.8316	0.141	0.022	2.03223e-49	Plasmablasts	CDKN2A
GOLGB11	9.75332e-54	1.00725	0.554	0.213	2.06058e-49	Plasmablasts	GOLGB1
LEF1	1.42466e-53	3.87798	0.042	0.002	3.00989e-49	Plasmablasts	LEF1
BRSK1	1.50524e-53	5.96893	0.018	0	3.18013e-49	Plasmablasts	BRSK1
GPR251	2.72236e-53	2.09757	0.12	0.017	5.75154e-49	Plasmablasts	GPR25
RARRES31	3.33849e-53	1.64572	0.471	0.176	7.05322e-49	Plasmablasts	RARRES3
DIAPH3	3.64853e-53	6.40056	0.028	0.001	7.70825e-49	Plasmablasts	DIAPH3
FAM27C	4.24367e-53	4.90913	0.028	0.001	8.96561e-49	Plasmablasts	FAM27C
TUBG11	4.79272e-53	2.01277	0.118	0.016	1.01256e-48	Plasmablasts	TUBG1
FBXL81	8.06809e-53	1.97588	0.115	0.016	1.70455e-48	Plasmablasts	FBXL8
METTL1	8.36793e-53	2.48848	0.081	0.008	1.76789e-48	Plasmablasts	METTL1
TRADD1	2.19231e-52	1.00003	0.483	0.172	4.63169e-48	Plasmablasts	TRADD
DPM21	2.7452e-52	1.15407	0.333	0.096	5.79977e-48	Plasmablasts	DPM2
CCNI2	3.56755e-52	4.50011	0.032	0.001	7.53717e-48	Plasmablasts	CCNI2
MYEOV	5.38625e-52	4.85924	0.025	0	1.13795e-47	Plasmablasts	MYEOV
TMED51	8.93609e-52	0.626195	0.557	0.21	1.88793e-47	Plasmablasts	TMED5
LMTK3	1.14124e-51	5.35115	0.021	0	2.4111e-47	Plasmablasts	LMTK3
HEY1	1.31562e-51	7.43162	0.016	0	2.77952e-47	Plasmablasts	HEY1
ABRACL1	1.6709e-51	1.05641	0.49	0.179	3.53012e-47	Plasmablasts	ABRACL
ATP5MG	1.75674e-51	1.02119	0.848	0.63	3.71146e-47	Plasmablasts	ATP5MG
ICAM2	5.03312e-51	0.972521	0.485	0.177	1.06335e-46	Plasmablasts	ICAM2
KDELR3	5.83395e-51	8.74242	0.014	0	1.23254e-46	Plasmablasts	KDELR3
AMPD1	5.83395e-51	8.86074	0.014	0	1.23254e-46	Plasmablasts	AMPD1
AIG1	7.04586e-51	1.26257	0.176	0.034	1.48858e-46	Plasmablasts	AIG1
GLRX1	7.70489e-51	1.11539	0.49	0.184	1.62781e-46	Plasmablasts	GLRX
VOPP11	1.14747e-50	0.872064	0.617	0.254	2.42426e-46	Plasmablasts	VOPP1
CCDC1671	1.23992e-50	1.0121	0.485	0.178	2.61958e-46	Plasmablasts	CCDC167
YWHAE1	1.36979e-50	0.741079	0.561	0.222	2.89396e-46	Plasmablasts	YWHAE
HERC21	1.71691e-50	1.1496	0.455	0.163	3.62732e-46	Plasmablasts	HERC2
ORMDL21	1.93597e-50	1.25644	0.335	0.1	4.09012e-46	Plasmablasts	ORMDL2
GARS1	3.0801e-50	0.788405	0.494	0.183	6.50733e-46	Plasmablasts	GARS
NCLN	4.17972e-50	1.01582	0.192	0.04	8.8305e-46	Plasmablasts	NCLN
MAN1A2	4.76146e-50	0.710858	0.393	0.127	1.00595e-45	Plasmablasts	MAN1A2
LAMP5	4.80618e-50	3.64559	0.042	0.002	1.0154e-45	Plasmablasts	LAMP5
TYMS1	5.26693e-50	3.67431	0.058	0.004	1.11274e-45	Plasmablasts	TYMS
DOK2	1.23211e-49	1.80458	0.136	0.022	2.60307e-45	Plasmablasts	DOK2
SLC29A1	2.23481e-49	2.79742	0.072	0.007	4.72147e-45	Plasmablasts	SLC29A1
SLC6A9	2.90192e-49	5.33105	0.025	0.001	6.13088e-45	Plasmablasts	SLC6A9
NUDT22	3.95944e-49	1.04202	0.374	0.12	8.36511e-45	Plasmablasts	NUDT22
MSRB2	5.14298e-49	1.7006	0.111	0.015	1.08656e-44	Plasmablasts	MSRB2
TST	5.83645e-49	2.91051	0.072	0.007	1.23307e-44	Plasmablasts	TST
ZBTB382	7.92986e-49	0.803796	0.607	0.255	1.67534e-44	Plasmablasts	ZBTB38
FBXW71	8.25913e-49	1.01281	0.335	0.101	1.74491e-44	Plasmablasts	FBXW7
H2AFZ	1.42197e-48	1.35926	0.642	0.286	3.00421e-44	Plasmablasts	H2AFZ
GALNT21	1.55636e-48	0.724506	0.238	0.058	3.28813e-44	Plasmablasts	GALNT2
PRDX5	1.85599e-48	0.969644	0.714	0.356	3.92114e-44	Plasmablasts	PRDX5
PDIA3	2.01465e-48	1.00068	0.785	0.468	4.25636e-44	Plasmablasts	PDIA3
ATF41	2.24691e-48	0.963667	0.51	0.198	4.74704e-44	Plasmablasts	ATF4
UBXN41	2.67456e-48	0.714166	0.781	0.392	5.65054e-44	Plasmablasts	UBXN4
IGHV3OR16-15	3.11437e-48	5.15937	0.023	0	6.57974e-44	Plasmablasts	IGHV3OR16-15
G6PC3	4.82039e-48	1.41727	0.187	0.039	1.0184e-43	Plasmablasts	G6PC3
CCDC69	5.35029e-48	0.825346	0.469	0.169	1.13036e-43	Plasmablasts	CCDC69
TMEM59	5.69118e-48	0.843934	0.721	0.347	1.20238e-43	Plasmablasts	TMEM59
TMED3	8.0846e-48	1.15681	0.388	0.129	1.70803e-43	Plasmablasts	TMED3
MB21D2	8.19221e-48	4.36479	0.021	0	1.73077e-43	Plasmablasts	MB21D2
RPL36AL2	9.36111e-48	0.844343	0.868	0.697	1.97772e-43	Plasmablasts	RPL36AL
TMEM39A1	1.15686e-47	1.10565	0.192	0.041	2.4441e-43	Plasmablasts	TMEM39A
TMEM147	1.66187e-47	0.901124	0.492	0.181	3.51102e-43	Plasmablasts	TMEM147
COPB21	2.12765e-47	1.01574	0.353	0.113	4.49508e-43	Plasmablasts	COPB2
ATP5PF	2.30643e-47	1.02892	0.714	0.36	4.87279e-43	Plasmablasts	ATP5PF
EDEM31	2.68803e-47	0.833284	0.291	0.082	5.67901e-43	Plasmablasts	EDEM3
CCDC1171	3.37686e-47	1.31196	0.159	0.03	7.13429e-43	Plasmablasts	CCDC117
COQ4	3.83656e-47	1.09701	0.363	0.117	8.1055e-43	Plasmablasts	COQ4
LIMS11	4.26926e-47	0.868757	0.335	0.103	9.01966e-43	Plasmablasts	LIMS1
PLOD1	5.05397e-47	2.22424	0.09	0.011	1.06775e-42	Plasmablasts	PLOD1
DPAGT11	5.56056e-47	0.957014	0.231	0.057	1.17478e-42	Plasmablasts	DPAGT1
PRDX2	9.35123e-47	1.10526	0.607	0.265	1.97564e-42	Plasmablasts	PRDX2
CEP971	1.01954e-46	1.34454	0.159	0.031	2.15398e-42	Plasmablasts	CEP97
MYO1D1	1.56578e-46	1.13963	0.192	0.042	3.30802e-42	Plasmablasts	MYO1D
IGHV3-71	1.63329e-46	3.46789	0.044	0.002	3.45065e-42	Plasmablasts	IGHV3-71
CDKN31	1.84656e-46	3.47444	0.055	0.004	3.90122e-42	Plasmablasts	CDKN3
ANKIB11	1.87121e-46	1.33517	0.256	0.069	3.9533e-42	Plasmablasts	ANKIB1
PSMD81	1.96869e-46	0.840632	0.697	0.325	4.15925e-42	Plasmablasts	PSMD8
CCDC322	2.45695e-46	1.03292	0.575	0.243	5.19079e-42	Plasmablasts	CCDC32
ALDH3A21	2.76188e-46	1.97964	0.118	0.018	5.83503e-42	Plasmablasts	ALDH3A2
NDUFAF3	3.47993e-46	0.972546	0.559	0.234	7.35205e-42	Plasmablasts	NDUFAF3
IGKV2-28	7.46417e-46	6.84373	0.079	0.009	1.57695e-41	Plasmablasts	IGKV2-28
NDUFA14	8.45249e-46	0.946764	0.794	0.462	1.78576e-41	Plasmablasts	NDUFA1
EXOSC41	9.30299e-46	1.40259	0.178	0.038	1.96544e-41	Plasmablasts	EXOSC4
KLF131	9.81909e-46	0.874698	0.416	0.145	2.07448e-41	Plasmablasts	KLF13
ALG31	1.25938e-45	1.00181	0.284	0.081	2.6607e-41	Plasmablasts	ALG3
PIM1	1.75983e-45	1.42681	0.171	0.035	3.71798e-41	Plasmablasts	PIM1
C2orf881	2.58115e-45	1.32019	0.21	0.051	5.45319e-41	Plasmablasts	C2orf88
SRP68	3.81754e-45	1.20272	0.275	0.077	8.06533e-41	Plasmablasts	SRP68
SEC24A1	3.84176e-45	1.37388	0.152	0.029	8.1165e-41	Plasmablasts	SEC24A
NRBF2	3.95215e-45	1.06036	0.319	0.098	8.34971e-41	Plasmablasts	NRBF2
GUK11	4.12681e-45	0.865826	0.748	0.379	8.71872e-41	Plasmablasts	GUK1
IFI27L21	4.71648e-45	0.98436	0.487	0.188	9.96451e-41	Plasmablasts	IFI27L2
MRPS331	5.29472e-45	0.984692	0.319	0.097	1.11862e-40	Plasmablasts	MRPS33
C16orf58	5.79377e-45	1.15815	0.148	0.028	1.22405e-40	Plasmablasts	C16orf58
ARSG	1.38938e-44	1.60978	0.132	0.023	2.93534e-40	Plasmablasts	ARSG
HIST1H2BC	1.50502e-44	1.52679	0.141	0.026	3.17965e-40	Plasmablasts	HIST1H2BC
ITGB71	1.52649e-44	0.90491	0.607	0.271	3.22502e-40	Plasmablasts	ITGB7
PRADC11	1.59715e-44	1.32116	0.169	0.035	3.3743e-40	Plasmablasts	PRADC1
PSMB21	1.6581e-44	0.902502	0.524	0.213	3.50307e-40	Plasmablasts	PSMB2
MED8	1.72603e-44	0.848869	0.275	0.077	3.64657e-40	Plasmablasts	MED8
RPS19BP1	1.86526e-44	0.956427	0.566	0.236	3.94074e-40	Plasmablasts	RPS19BP1
UFM1	2.73539e-44	0.855496	0.531	0.218	5.77906e-40	Plasmablasts	UFM1
IKBIP1	3.77995e-44	1.0558	0.249	0.067	7.98589e-40	Plasmablasts	IKBIP
TAPBPL1	4.8021e-44	0.983146	0.249	0.067	1.01454e-39	Plasmablasts	TAPBPL
GGH	7.05287e-44	1.8802	0.104	0.015	1.49006e-39	Plasmablasts	GGH
PNMA6A	1.47042e-43	6.39354	0.014	0	3.10655e-39	Plasmablasts	PNMA6A
ITGA8	1.47042e-43	6.2325	0.014	0	3.10655e-39	Plasmablasts	ITGA8
ACP2	2.37654e-43	2.06403	0.076	0.008	5.02092e-39	Plasmablasts	ACP2
SYVN1	2.39744e-43	0.95872	0.349	0.114	5.06506e-39	Plasmablasts	SYVN1
SLC52A21	2.50969e-43	1.18181	0.296	0.09	5.30222e-39	Plasmablasts	SLC52A2
SRPRA1	2.64686e-43	0.664442	0.637	0.287	5.59202e-39	Plasmablasts	SRPRA
AGA1	3.76704e-43	1.03864	0.268	0.076	7.95862e-39	Plasmablasts	AGA
RHBDD31	4.24597e-43	2.34811	0.092	0.012	8.97045e-39	Plasmablasts	RHBDD3
EIF4G1	5.20285e-43	0.99802	0.381	0.133	1.09921e-38	Plasmablasts	EIF4G1
PSMA51	1.22719e-42	0.875066	0.473	0.186	2.59269e-38	Plasmablasts	PSMA5
PSMB6	1.2357e-42	0.932889	0.644	0.31	2.61066e-38	Plasmablasts	PSMB6
ZNF593	1.28186e-42	0.945642	0.379	0.132	2.70818e-38	Plasmablasts	ZNF593
CHRNB11	3.4106e-42	1.33614	0.139	0.026	7.20558e-38	Plasmablasts	CHRNB1
ZNF7061	3.8707e-42	0.822557	0.714	0.367	8.17763e-38	Plasmablasts	ZNF706
UQCC21	5.72037e-42	0.875149	0.291	0.087	1.20854e-37	Plasmablasts	UQCC2
PGM31	5.95144e-42	1.34584	0.132	0.024	1.25736e-37	Plasmablasts	PGM3
GLRX51	1.02057e-41	0.934024	0.344	0.113	2.15616e-37	Plasmablasts	GLRX5
BID	1.17013e-41	1.33939	0.242	0.067	2.47213e-37	Plasmablasts	BID
RWDD2A	1.32312e-41	2.18167	0.058	0.005	2.79537e-37	Plasmablasts	RWDD2A
JOSD21	1.36295e-41	1.43438	0.242	0.067	2.8795e-37	Plasmablasts	JOSD2
TFG	1.38127e-41	0.807173	0.312	0.098	2.91821e-37	Plasmablasts	TFG
GPLD1	1.39217e-41	4.50293	0.021	0	2.94123e-37	Plasmablasts	GPLD1
AC009133.31	1.92737e-41	1.17979	0.245	0.069	4.07195e-37	Plasmablasts	AC009133.3
CES11	2.08352e-41	2.51431	0.069	0.007	4.40185e-37	Plasmablasts	CES1
UTP11	2.29726e-41	1.16638	0.171	0.038	4.85341e-37	Plasmablasts	UTP11
PSMA3	2.69349e-41	0.884131	0.425	0.159	5.69054e-37	Plasmablasts	PSMA3
CTNNAL1	2.81954e-41	3.15616	0.046	0.003	5.95684e-37	Plasmablasts	CTNNAL1
RPL26L11	3.44076e-41	1.22999	0.24	0.066	7.2693e-37	Plasmablasts	RPL26L1
MINPP11	4.0769e-41	1.64636	0.09	0.012	8.61326e-37	Plasmablasts	MINPP1
PLEKHH3	4.86235e-41	6.15295	0.016	0	1.02727e-36	Plasmablasts	PLEKHH3
RCN11	5.91376e-41	1.0736	0.159	0.034	1.2494e-36	Plasmablasts	RCN1
MANBAL1	6.00146e-41	1.83169	0.132	0.024	1.26793e-36	Plasmablasts	MANBAL
HIP1	6.25554e-41	1.21844	0.109	0.017	1.32161e-36	Plasmablasts	HIP1
RAB43	6.27741e-41	2.86264	0.044	0.003	1.32623e-36	Plasmablasts	RAB43
UBE2G11	7.1279e-41	0.658981	0.531	0.223	1.50591e-36	Plasmablasts	UBE2G1
AHCY2	1.14023e-40	1.16032	0.298	0.094	2.40895e-36	Plasmablasts	AHCY
HAX1	1.44516e-40	0.778695	0.506	0.207	3.05318e-36	Plasmablasts	HAX1
ZNF215	1.50526e-40	3.91713	0.025	0.001	3.18017e-36	Plasmablasts	ZNF215
ATP5MC31	1.51994e-40	0.902118	0.734	0.407	3.21118e-36	Plasmablasts	ATP5MC3
RHEX1	1.7158e-40	1.49721	0.125	0.022	3.62498e-36	Plasmablasts	RHEX
NINJ11	1.81884e-40	1.75412	0.12	0.021	3.84267e-36	Plasmablasts	NINJ1
SCAMP5	1.90741e-40	4.57501	0.03	0.001	4.02978e-36	Plasmablasts	SCAMP5
ZNF275	2.06987e-40	2.08982	0.088	0.012	4.37302e-36	Plasmablasts	ZNF275
LZTFL1	3.31355e-40	1.12959	0.148	0.03	7.00054e-36	Plasmablasts	LZTFL1
ODF3B1	3.69905e-40	1.40214	0.199	0.049	7.81499e-36	Plasmablasts	ODF3B
NDUFA6	4.23762e-40	0.870741	0.554	0.238	8.95283e-36	Plasmablasts	NDUFA6
NUDT51	4.67063e-40	0.833752	0.402	0.147	9.86764e-36	Plasmablasts	NUDT5
PCBD1	6.78792e-40	1.23576	0.229	0.063	1.43408e-35	Plasmablasts	PCBD1
ZFAT1	7.90384e-40	0.918362	0.148	0.03	1.66984e-35	Plasmablasts	ZFAT
AURKAIP1	8.3201e-40	1.02124	0.605	0.285	1.75779e-35	Plasmablasts	AURKAIP1
SLC43A1	8.70112e-40	2.30937	0.067	0.007	1.83829e-35	Plasmablasts	SLC43A1
SPTSSA	1.05521e-39	1.09964	0.236	0.065	2.22935e-35	Plasmablasts	SPTSSA
CCDC163	1.38716e-39	2.97641	0.053	0.004	2.93065e-35	Plasmablasts	CCDC163
MFSD31	1.43031e-39	1.6032	0.122	0.022	3.02182e-35	Plasmablasts	MFSD3
MRPS18C	1.6384e-39	0.873682	0.367	0.131	3.46145e-35	Plasmablasts	MRPS18C
CCDC180	1.64107e-39	2.36227	0.055	0.005	3.46708e-35	Plasmablasts	CCDC180
CDCA3	1.71769e-39	4.02615	0.028	0.001	3.62897e-35	Plasmablasts	CDCA3
PPA11	1.71985e-39	0.8191	0.552	0.241	3.63353e-35	Plasmablasts	PPA1
GLMP1	1.79466e-39	1.21048	0.178	0.042	3.79157e-35	Plasmablasts	GLMP
ANAPC11	1.86088e-39	0.911432	0.561	0.249	3.93148e-35	Plasmablasts	ANAPC11
MRPL521	1.89806e-39	0.885386	0.626	0.296	4.01002e-35	Plasmablasts	MRPL52
STOML2	1.94126e-39	0.836257	0.413	0.155	4.10131e-35	Plasmablasts	STOML2
AL033527.5	2.15876e-39	3.10282	0.046	0.003	4.56082e-35	Plasmablasts	AL033527.5
CLPP	2.23658e-39	0.750703	0.441	0.169	4.72522e-35	Plasmablasts	CLPP
IGKV3D-15	2.42851e-39	5.90378	0.09	0.013	5.13071e-35	Plasmablasts	IGKV3D-15
RNF181	4.29046e-39	0.963402	0.497	0.211	9.06445e-35	Plasmablasts	RNF181
AAK1	6.24863e-39	2.41164	0.069	0.008	1.32015e-34	Plasmablasts	AAK1
NDUFB101	7.1841e-39	0.839614	0.677	0.342	1.51779e-34	Plasmablasts	NDUFB10
MTDH1	8.24903e-39	0.862055	0.797	0.485	1.74277e-34	Plasmablasts	MTDH
FBXO321	8.4555e-39	1.1182	0.199	0.051	1.78639e-34	Plasmablasts	FBXO32
C15orf53	8.70522e-39	3.25662	0.046	0.003	1.83915e-34	Plasmablasts	C15orf53
IL15RA1	8.85685e-39	1.41021	0.127	0.024	1.87119e-34	Plasmablasts	IL15RA
QTRT11	1.18164e-38	0.905972	0.293	0.093	2.49646e-34	Plasmablasts	QTRT1
ADI11	1.55418e-38	0.983696	0.376	0.134	3.28352e-34	Plasmablasts	ADI1
FAM69A1	1.8075e-38	0.802413	0.238	0.067	3.81871e-34	Plasmablasts	FAM69A
IGKV1-13	2.10034e-38	4.86194	0.037	0.002	4.43738e-34	Plasmablasts	IGKV1-13
EML61	3.16128e-38	1.75365	0.132	0.026	6.67884e-34	Plasmablasts	EML6
RAB40B	3.41274e-38	2.47234	0.062	0.006	7.2101e-34	Plasmablasts	RAB40B
WDR83OS	3.58288e-38	0.811925	0.723	0.382	7.56954e-34	Plasmablasts	WDR83OS
CDC20	4.57647e-38	4.07519	0.028	0.001	9.66871e-34	Plasmablasts	CDC20
HERPUD11	4.67808e-38	0.873545	0.857	0.571	9.88337e-34	Plasmablasts	HERPUD1
CRYBB1	5.247e-38	6.27691	0.014	0	1.10853e-33	Plasmablasts	CRYBB1
TPM41	6.84641e-38	0.808048	0.584	0.274	1.44644e-33	Plasmablasts	TPM4
FTSJ11	6.96871e-38	1.03607	0.273	0.085	1.47228e-33	Plasmablasts	FTSJ1
SEC23B1	8.24915e-38	0.514381	0.261	0.078	1.7428e-33	Plasmablasts	SEC23B
EAF2	8.25249e-38	0.888743	0.633	0.311	1.7435e-33	Plasmablasts	EAF2
CDA	8.75437e-38	5.64014	0.018	0	1.84954e-33	Plasmablasts	CDA
IFT271	1.27507e-37	0.828858	0.185	0.046	2.69384e-33	Plasmablasts	IFT27
METTL7A1	1.46685e-37	0.711056	0.471	0.191	3.09901e-33	Plasmablasts	METTL7A
ASTN2	1.83286e-37	3.81731	0.037	0.002	3.87228e-33	Plasmablasts	ASTN2
PRELID11	2.80772e-37	0.800678	0.693	0.356	5.93187e-33	Plasmablasts	PRELID1
MRPL571	3.08852e-37	0.817609	0.49	0.205	6.52512e-33	Plasmablasts	MRPL57
PLEKHN1	3.4059e-37	5.83822	0.016	0	7.19565e-33	Plasmablasts	PLEKHN1
COA31	3.74927e-37	0.897849	0.346	0.122	7.92108e-33	Plasmablasts	COA3
SERF21	3.81528e-37	0.707972	0.88	0.727	8.06055e-33	Plasmablasts	SERF2
MT2A1	4.23569e-37	1.24474	0.229	0.066	8.94874e-33	Plasmablasts	MT2A
GALK21	4.44035e-37	0.554303	0.171	0.04	9.38113e-33	Plasmablasts	GALK2
FAM136A1	4.76669e-37	0.630639	0.406	0.155	1.00706e-32	Plasmablasts	FAM136A
ANXA51	5.00487e-37	0.828341	0.647	0.314	1.05738e-32	Plasmablasts	ANXA5
CENPU	5.06518e-37	2.11063	0.069	0.008	1.07012e-32	Plasmablasts	CENPU
CARS1	5.46815e-37	1.00576	0.236	0.069	1.15526e-32	Plasmablasts	CARS
C19orf241	6.29825e-37	0.746767	0.485	0.204	1.33063e-32	Plasmablasts	C19orf24
EIF5B1	6.90404e-37	0.681587	0.561	0.251	1.45862e-32	Plasmablasts	EIF5B
ATP5F1A1	8.91393e-37	0.856822	0.709	0.406	1.88325e-32	Plasmablasts	ATP5F1A
MACROD1	8.93735e-37	1.96249	0.053	0.005	1.88819e-32	Plasmablasts	MACROD1
UBE2C	9.46432e-37	4.30306	0.028	0.001	1.99953e-32	Plasmablasts	UBE2C
NPIPB2	9.61544e-37	3.70814	0.03	0.001	2.03145e-32	Plasmablasts	NPIPB2
ASRGL1	9.91255e-37	3.99614	0.03	0.001	2.09423e-32	Plasmablasts	ASRGL1
MUC12	1.00322e-36	4.61736	0.021	0.001	2.11951e-32	Plasmablasts	MUC12
BUB1	1.05384e-36	2.26698	0.048	0.004	2.22644e-32	Plasmablasts	BUB1
H2AFJ1	1.25587e-36	0.767983	0.367	0.135	2.65327e-32	Plasmablasts	H2AFJ
TIMM13	1.40216e-36	0.978761	0.411	0.161	2.96234e-32	Plasmablasts	TIMM13
COMMD31	1.43249e-36	1.34923	0.164	0.039	3.02642e-32	Plasmablasts	COMMD3
KCNA31	1.50193e-36	0.614297	0.242	0.071	3.17312e-32	Plasmablasts	KCNA3
TIMP11	1.63479e-36	2.09234	0.201	0.056	3.45382e-32	Plasmablasts	TIMP1
ETV61	1.69149e-36	0.635547	0.293	0.095	3.5736e-32	Plasmablasts	ETV6
MRPS341	1.79428e-36	0.759613	0.58	0.262	3.79077e-32	Plasmablasts	MRPS34
MT1F	1.99552e-36	1.95438	0.115	0.021	4.21594e-32	Plasmablasts	MT1F
MRPL22	2.12176e-36	0.85959	0.289	0.094	4.48265e-32	Plasmablasts	MRPL22
CYBA1	2.82447e-36	0.588348	0.942	0.804	5.96725e-32	Plasmablasts	CYBA
SCYL11	2.84816e-36	1.30429	0.226	0.065	6.01731e-32	Plasmablasts	SCYL1
COX7B1	2.89908e-36	0.869759	0.647	0.332	6.12489e-32	Plasmablasts	COX7B
EMC71	3.11579e-36	0.821487	0.432	0.173	6.58272e-32	Plasmablasts	EMC7
OS91	3.25505e-36	0.634438	0.501	0.214	6.87693e-32	Plasmablasts	OS9
IFI61	3.84901e-36	1.32244	0.238	0.071	8.1318e-32	Plasmablasts	IFI6
SAMD121	4.20591e-36	0.770985	0.139	0.029	8.88582e-32	Plasmablasts	SAMD12
SERPINF1	5.04611e-36	2.70906	0.051	0.005	1.06609e-31	Plasmablasts	SERPINF1
YARS1	5.98046e-36	0.902668	0.282	0.092	1.26349e-31	Plasmablasts	YARS
ANKRD16	7.41689e-36	1.82128	0.088	0.013	1.56697e-31	Plasmablasts	ANKRD16
TK2	1.09895e-35	2.2136	0.069	0.008	2.32174e-31	Plasmablasts	TK2
SRC	1.32769e-35	3.17556	0.03	0.001	2.80502e-31	Plasmablasts	SRC
LGALS14	1.46626e-35	7.38383	0.012	0	3.09777e-31	Plasmablasts	LGALS14
TMEM52	1.48331e-35	6.1515	0.012	0	3.1338e-31	Plasmablasts	TMEM52
IGHV3OR16-10	1.48331e-35	4.95671	0.012	0	3.1338e-31	Plasmablasts	IGHV3OR16-10
EIF3J1	1.48638e-35	0.661993	0.416	0.163	3.14027e-31	Plasmablasts	EIF3J
ATF3	1.98391e-35	1.86146	0.134	0.028	4.19141e-31	Plasmablasts	ATF3
EDF11	2.05143e-35	0.797025	0.79	0.489	4.33406e-31	Plasmablasts	EDF1
SRP191	2.24282e-35	0.757415	0.374	0.141	4.7384e-31	Plasmablasts	SRP19
PINK1	2.61203e-35	1.29787	0.12	0.023	5.51844e-31	Plasmablasts	PINK1
ATP5ME	2.79255e-35	0.844454	0.702	0.372	5.89982e-31	Plasmablasts	ATP5ME
S100A13	2.81735e-35	2.87192	0.048	0.004	5.95222e-31	Plasmablasts	S100A13
R3HCC1	2.82155e-35	1.19884	0.242	0.074	5.96108e-31	Plasmablasts	R3HCC1
MRPL361	3.17966e-35	0.842205	0.323	0.114	6.71767e-31	Plasmablasts	MRPL36
C15orf61	3.75536e-35	1.0415	0.305	0.104	7.93394e-31	Plasmablasts	C15orf61
FNDC3A1	3.91462e-35	0.345393	0.326	0.113	8.27042e-31	Plasmablasts	FNDC3A
XK	4.00529e-35	4.56642	0.018	0	8.46197e-31	Plasmablasts	XK
IDUA	4.03424e-35	2.065	0.095	0.015	8.52313e-31	Plasmablasts	IDUA
NAGA1	4.42776e-35	1.33228	0.099	0.017	9.35452e-31	Plasmablasts	NAGA
RAPGEF2	4.45607e-35	2.02531	0.076	0.01	9.41433e-31	Plasmablasts	RAPGEF2
C11orf24	4.56165e-35	0.820354	0.279	0.091	9.6374e-31	Plasmablasts	C11orf24
NUCB11	4.99518e-35	0.658737	0.473	0.202	1.05533e-30	Plasmablasts	NUCB1
PTTG11	5.00619e-35	1.42581	0.169	0.042	1.05766e-30	Plasmablasts	PTTG1
SLC39A4	7.23316e-35	1.09327	0.171	0.042	1.52815e-30	Plasmablasts	SLC39A4
ZBTB8OS1	7.39233e-35	0.656213	0.434	0.175	1.56178e-30	Plasmablasts	ZBTB8OS
POP71	8.55272e-35	1.1583	0.208	0.058	1.80693e-30	Plasmablasts	POP7
SPC24	1.00125e-34	6.03132	0.021	0.001	2.11534e-30	Plasmablasts	SPC24
LINC004671	1.02368e-34	1.21471	0.134	0.028	2.16272e-30	Plasmablasts	LINC00467
TROAP	1.1617e-34	4.53624	0.03	0.002	2.45432e-30	Plasmablasts	TROAP
NOP101	1.17209e-34	0.81406	0.605	0.291	2.47628e-30	Plasmablasts	NOP10
DESI11	1.79417e-34	0.890123	0.286	0.096	3.79053e-30	Plasmablasts	DESI1
DNM21	2.04746e-34	0.951929	0.353	0.132	4.32568e-30	Plasmablasts	DNM2
HMMR	2.08517e-34	2.84776	0.048	0.004	4.40533e-30	Plasmablasts	HMMR
NDUFB41	3.38493e-34	0.818373	0.649	0.334	7.15133e-30	Plasmablasts	NDUFB4
PTPN7	3.61511e-34	1.0815	0.178	0.046	7.63764e-30	Plasmablasts	PTPN7
LSR	4.12974e-34	1.03212	0.173	0.043	8.72491e-30	Plasmablasts	LSR
PRMT1	4.16033e-34	0.71878	0.6	0.291	8.78954e-30	Plasmablasts	PRMT1
PSMA61	4.30326e-34	0.688296	0.485	0.209	9.09149e-30	Plasmablasts	PSMA6
MANEA-DT1	4.45938e-34	1.3205	0.164	0.041	9.42133e-30	Plasmablasts	MANEA-DT
GCSH	5.10305e-34	2.61428	0.062	0.007	1.07812e-29	Plasmablasts	GCSH
SLC3A2	5.81698e-34	0.935642	0.464	0.204	1.22895e-29	Plasmablasts	SLC3A2
ATP5MC1	6.1293e-34	0.898054	0.573	0.271	1.29494e-29	Plasmablasts	ATP5MC1
CDKN2C1	6.5713e-34	2.04563	0.081	0.012	1.38832e-29	Plasmablasts	CDKN2C
SIX1	1.08468e-33	5.77083	0.014	0	2.29161e-29	Plasmablasts	SIX1
FABP5	1.09562e-33	1.21592	0.266	0.088	2.31471e-29	Plasmablasts	FABP5
ALG1	1.31038e-33	0.845791	0.164	0.04	2.76843e-29	Plasmablasts	ALG1
PDCL32	1.3149e-33	0.744167	0.321	0.115	2.77798e-29	Plasmablasts	PDCL3
GSTM2	1.4406e-33	1.275	0.111	0.021	3.04356e-29	Plasmablasts	GSTM2
CLINT11	1.47412e-33	0.542124	0.54	0.247	3.11438e-29	Plasmablasts	CLINT1
ATG4A1	1.52641e-33	1.47007	0.115	0.023	3.22484e-29	Plasmablasts	ATG4A
SEC11A1	1.79979e-33	0.803229	0.633	0.323	3.80242e-29	Plasmablasts	SEC11A
SHMT11	1.8319e-33	1.07233	0.134	0.029	3.87026e-29	Plasmablasts	SHMT1
PQBP12	1.93654e-33	0.648285	0.462	0.189	4.09132e-29	Plasmablasts	PQBP1
TSEN151	2.2724e-33	1.0249	0.242	0.076	4.80089e-29	Plasmablasts	TSEN15
POLR2L1	2.5564e-33	0.831166	0.677	0.351	5.40091e-29	Plasmablasts	POLR2L
MAGT11	2.91082e-33	0.415112	0.245	0.076	6.14968e-29	Plasmablasts	MAGT1
RASD1	3.33916e-33	3.36072	0.028	0.001	7.05465e-29	Plasmablasts	RASD1
ST7	3.55401e-33	1.99026	0.044	0.004	7.50855e-29	Plasmablasts	ST7
CDK61	4.58928e-33	0.617064	0.254	0.081	9.69578e-29	Plasmablasts	CDK6
TMEM205	4.7404e-33	0.756096	0.293	0.102	1.0015e-28	Plasmablasts	TMEM205
IGLC2	4.94662e-33	4.61552	0.365	0.172	1.04507e-28	Plasmablasts	IGLC2
ZNHIT1	4.96726e-33	0.61162	0.494	0.214	1.04943e-28	Plasmablasts	ZNHIT1
SARS1	5.4425e-33	0.781331	0.39	0.156	1.14984e-28	Plasmablasts	SARS
KEAP11	5.49252e-33	1.38801	0.18	0.048	1.1604e-28	Plasmablasts	KEAP1
BET1	6.78247e-33	0.947077	0.162	0.04	1.43293e-28	Plasmablasts	BET1
MRPS24	7.15644e-33	0.715579	0.242	0.076	1.51194e-28	Plasmablasts	MRPS24
IGKV2-4	7.45273e-33	10.1698	0.021	0.001	1.57454e-28	Plasmablasts	IGKV2-4
GPT2	7.71172e-33	1.59265	0.092	0.016	1.62926e-28	Plasmablasts	GPT2
SF3B51	8.05214e-33	0.922262	0.644	0.343	1.70118e-28	Plasmablasts	SF3B5
TOP1	8.48072e-33	0.674248	0.457	0.196	1.79172e-28	Plasmablasts	TOP1
SEM1	8.77228e-33	0.669618	0.55	0.25	1.85332e-28	Plasmablasts	SEM1
DYNLL11	1.11677e-32	0.667349	0.621	0.299	2.3594e-28	Plasmablasts	DYNLL1
CENPF	1.12329e-32	2.27706	0.067	0.009	2.37318e-28	Plasmablasts	CENPF
IGHV6-1	1.15342e-32	5.99145	0.104	0.019	2.43683e-28	Plasmablasts	IGHV6-1
COL9A31	1.19259e-32	1.26821	0.139	0.031	2.51958e-28	Plasmablasts	COL9A3
EIF4E31	1.28297e-32	1.47164	0.102	0.019	2.71052e-28	Plasmablasts	EIF4E3
MMADHC1	1.79898e-32	0.62288	0.483	0.207	3.8007e-28	Plasmablasts	MMADHC
GNG7	2.6585e-32	0.694422	0.702	0.39	5.61662e-28	Plasmablasts	GNG7
ECI11	3.13176e-32	0.905806	0.312	0.112	6.61648e-28	Plasmablasts	ECI1
ITGB12	3.93431e-32	0.494797	0.831	0.487	8.31201e-28	Plasmablasts	ITGB1
CD2BP2	4.09856e-32	0.706906	0.3	0.106	8.65902e-28	Plasmablasts	CD2BP2
NRBP11	4.82855e-32	0.57555	0.4	0.16	1.02013e-27	Plasmablasts	NRBP1
DRAP11	5.47969e-32	0.654218	0.651	0.326	1.15769e-27	Plasmablasts	DRAP1
TUBB2B	5.51158e-32	3.39226	0.023	0.001	1.16443e-27	Plasmablasts	TUBB2B
DEF81	7.27385e-32	0.562461	0.367	0.143	1.53675e-27	Plasmablasts	DEF8
SLC31A2	8.91235e-32	2.10861	0.032	0.002	1.88291e-27	Plasmablasts	SLC31A2
ACOT4	9.43391e-32	2.65088	0.044	0.004	1.9931e-27	Plasmablasts	ACOT4
SLC39A81	9.59615e-32	1.73306	0.06	0.007	2.02738e-27	Plasmablasts	SLC39A8
NMRK11	1.07136e-31	0.841965	0.194	0.055	2.26347e-27	Plasmablasts	NMRK1
UFD11	1.11447e-31	0.648994	0.383	0.151	2.35454e-27	Plasmablasts	UFD1
TMED41	1.18045e-31	0.47675	0.524	0.233	2.49395e-27	Plasmablasts	TMED4
PSMD71	1.2457e-31	0.620305	0.538	0.25	2.6318e-27	Plasmablasts	PSMD7
NDUFB31	1.39852e-31	0.840857	0.404	0.166	2.95466e-27	Plasmablasts	NDUFB3
NFE2L3	1.64308e-31	1.94587	0.06	0.007	3.47133e-27	Plasmablasts	NFE2L3
PELO	1.77771e-31	1.91898	0.088	0.015	3.75576e-27	Plasmablasts	PELO
SPAG4	2.0381e-31	2.30377	0.048	0.005	4.30589e-27	Plasmablasts	SPAG4
MRPS18A1	2.38767e-31	0.804572	0.282	0.098	5.04442e-27	Plasmablasts	MRPS18A
NPM3	2.47681e-31	1.85453	0.115	0.024	5.23275e-27	Plasmablasts	NPM3
PPOX1	2.90111e-31	1.11839	0.152	0.038	6.12917e-27	Plasmablasts	PPOX
ARHGAP10	2.91445e-31	4.42253	0.016	0	6.15736e-27	Plasmablasts	ARHGAP10
FDPS1	4.6889e-31	0.615528	0.43	0.18	9.90625e-27	Plasmablasts	FDPS
HMGB31	6.16588e-31	1.19489	0.12	0.026	1.30267e-26	Plasmablasts	HMGB3
SLC39A111	6.19954e-31	1.31953	0.102	0.019	1.30978e-26	Plasmablasts	SLC39A11
SEC63	7.13474e-31	0.408209	0.443	0.187	1.50736e-26	Plasmablasts	SEC63
DAPK1	7.92312e-31	3.33016	0.039	0.003	1.67392e-26	Plasmablasts	DAPK1
PKMYT1	7.97863e-31	4.84621	0.018	0.001	1.68565e-26	Plasmablasts	PKMYT1
TIMM17B2	9.39787e-31	0.473747	0.397	0.159	1.98549e-26	Plasmablasts	TIMM17B
CDC6	1.16173e-30	2.91623	0.023	0.001	2.4544e-26	Plasmablasts	CDC6
ADRM11	1.31408e-30	0.69385	0.513	0.236	2.77625e-26	Plasmablasts	ADRM1
LAGE31	1.37492e-30	0.935587	0.279	0.098	2.90479e-26	Plasmablasts	LAGE3
ATP6V0B1	1.41397e-30	0.667208	0.684	0.362	2.98729e-26	Plasmablasts	ATP6V0B
EPRS1	1.58957e-30	0.642312	0.503	0.229	3.35829e-26	Plasmablasts	EPRS
BET1L1	1.78656e-30	0.900362	0.247	0.082	3.77446e-26	Plasmablasts	BET1L
TRAPPC3	1.85379e-30	0.607574	0.367	0.145	3.9165e-26	Plasmablasts	TRAPPC3
MORF4L2	1.8584e-30	0.468099	0.266	0.09	3.92624e-26	Plasmablasts	MORF4L2
NDUFS8	1.96895e-30	0.541902	0.501	0.223	4.15981e-26	Plasmablasts	NDUFS8
NPIPB8	2.04602e-30	6.67193	0.012	0	4.32262e-26	Plasmablasts	NPIPB8
HJURP	2.05276e-30	6.61444	0.012	0	4.33687e-26	Plasmablasts	HJURP
TTLL7	2.07995e-30	6.10075	0.012	0	4.39431e-26	Plasmablasts	TTLL7
Z93241.1	2.09513e-30	1.19666	0.18	0.05	4.42638e-26	Plasmablasts	Z93241.1
DUSP5	2.93595e-30	0.917534	0.289	0.104	6.20278e-26	Plasmablasts	DUSP5
AFMID1	3.03921e-30	1.22457	0.136	0.032	6.42094e-26	Plasmablasts	AFMID
LDLRAP11	3.52112e-30	0.851954	0.164	0.043	7.43908e-26	Plasmablasts	LDLRAP1
AC022167.31	4.43961e-30	1.07951	0.069	0.01	9.37957e-26	Plasmablasts	AC022167.3
IGHV4-61	4.99938e-30	4.85743	0.099	0.019	1.05622e-25	Plasmablasts	IGHV4-61
LAMP21	5.68031e-30	0.401812	0.201	0.06	1.20008e-25	Plasmablasts	LAMP2
RNF1491	7.55798e-30	0.324641	0.353	0.137	1.59677e-25	Plasmablasts	RNF149
MRPL24	8.36752e-30	0.766915	0.333	0.128	1.76781e-25	Plasmablasts	MRPL24
ACSS1	8.83231e-30	0.925845	0.212	0.066	1.866e-25	Plasmablasts	ACSS1
LINC01943	1.11798e-29	3.2359	0.032	0.002	2.36195e-25	Plasmablasts	LINC01943
AL031666.1	1.13865e-29	3.32448	0.025	0.001	2.40563e-25	Plasmablasts	AL031666.1
HOMER31	1.20723e-29	1.61061	0.155	0.041	2.55051e-25	Plasmablasts	HOMER3
PAPSS11	1.47666e-29	0.619168	0.321	0.121	3.11974e-25	Plasmablasts	PAPSS1
FBXW81	1.76633e-29	0.784666	0.155	0.04	3.73173e-25	Plasmablasts	FBXW8
GOLGA21	2.07123e-29	0.553083	0.275	0.097	4.37588e-25	Plasmablasts	GOLGA2
B4GALT7	3.40839e-29	0.990064	0.148	0.038	7.2009e-25	Plasmablasts	B4GALT7
HSCB1	3.48657e-29	0.855358	0.189	0.056	7.36607e-25	Plasmablasts	HSCB
H2AFV1	3.52475e-29	0.775895	0.584	0.294	7.44675e-25	Plasmablasts	H2AFV
LAX11	3.58657e-29	1.11931	0.169	0.047	7.57734e-25	Plasmablasts	LAX1
GFPT11	4.40054e-29	0.301048	0.217	0.068	9.29703e-25	Plasmablasts	GFPT1
FBXL6	4.61706e-29	1.06883	0.136	0.033	9.75446e-25	Plasmablasts	FBXL6
ATG31	5.20618e-29	0.540915	0.381	0.154	1.09991e-24	Plasmablasts	ATG3
FAM110B	5.27832e-29	4.92178	0.018	0.001	1.11515e-24	Plasmablasts	FAM110B
MND1	5.42834e-29	4.36469	0.018	0.001	1.14685e-24	Plasmablasts	MND1
AC103702.2	5.54917e-29	3.42565	0.018	0.001	1.17237e-24	Plasmablasts	AC103702.2
FAM45A1	5.65671e-29	1.22852	0.196	0.06	1.19509e-24	Plasmablasts	FAM45A
IGKV1OR-2	6.09087e-29	4.54085	0.016	0	1.28682e-24	Plasmablasts	IGKV1OR-2
MDK	6.24467e-29	4.34617	0.016	0	1.31931e-24	Plasmablasts	MDK
INPP11	6.44532e-29	1.65491	0.092	0.017	1.3617e-24	Plasmablasts	INPP1
HMBS1	6.494e-29	1.10443	0.139	0.034	1.37199e-24	Plasmablasts	HMBS
MGAT4A2	8.9065e-29	0.653732	0.321	0.124	1.88168e-24	Plasmablasts	MGAT4A
SCFD11	1.0136e-28	0.648457	0.309	0.117	2.14144e-24	Plasmablasts	SCFD1
AK31	1.0715e-28	0.74815	0.206	0.064	2.26375e-24	Plasmablasts	AK3
C19orf38	1.2011e-28	1.07208	0.155	0.041	2.53757e-24	Plasmablasts	C19orf38
NDUFS5	1.24566e-28	0.720031	0.614	0.319	2.6317e-24	Plasmablasts	NDUFS5
RFC11	1.2806e-28	0.468077	0.443	0.196	2.70552e-24	Plasmablasts	RFC1
PSMB71	1.32418e-28	0.689272	0.36	0.147	2.7976e-24	Plasmablasts	PSMB7
NUSAP11	1.53287e-28	2.86603	0.069	0.011	3.23849e-24	Plasmablasts	NUSAP1
COPS32	1.67642e-28	0.323073	0.33	0.126	3.54178e-24	Plasmablasts	COPS3
ACAT11	1.73759e-28	0.520991	0.256	0.089	3.67102e-24	Plasmablasts	ACAT1
FN3K	2.26477e-28	4.01027	0.032	0.002	4.78479e-24	Plasmablasts	FN3K
INSR	2.69412e-28	3.48462	0.023	0.001	5.69187e-24	Plasmablasts	INSR
UCHL51	3.23615e-28	0.673082	0.316	0.121	6.83701e-24	Plasmablasts	UCHL5
VKORC1L1	3.48097e-28	1.46542	0.079	0.013	7.35426e-24	Plasmablasts	VKORC1L1
CENPX1	3.53247e-28	0.808753	0.286	0.106	7.46306e-24	Plasmablasts	CENPX
ARF1	3.65829e-28	0.658519	0.751	0.477	7.72888e-24	Plasmablasts	ARF1
SCARB21	4.24867e-28	0.167304	0.176	0.05	8.97617e-24	Plasmablasts	SCARB2
ATRAID	4.4609e-28	0.422951	0.543	0.251	9.42454e-24	Plasmablasts	ATRAID
COMT	5.22244e-28	0.778541	0.27	0.097	1.10335e-23	Plasmablasts	COMT
SUOX	5.47487e-28	2.55341	0.037	0.003	1.15668e-23	Plasmablasts	SUOX
KIF13B	5.63735e-28	0.907768	0.196	0.06	1.191e-23	Plasmablasts	KIF13B
GADD45GIP1	5.84258e-28	0.818969	0.552	0.264	1.23436e-23	Plasmablasts	GADD45GIP1
TSHZ21	6.19108e-28	0.931015	0.122	0.028	1.30799e-23	Plasmablasts	TSHZ2
CHMP2A1	6.2544e-28	0.518466	0.409	0.175	1.32137e-23	Plasmablasts	CHMP2A
PSMB31	8.7201e-28	0.644187	0.621	0.323	1.8423e-23	Plasmablasts	PSMB3
OGFOD3	9.42142e-28	1.12258	0.182	0.054	1.99046e-23	Plasmablasts	OGFOD3
UCHL31	1.02841e-27	0.579937	0.249	0.087	2.17272e-23	Plasmablasts	UCHL3
MYL6B	1.06885e-27	0.768495	0.229	0.077	2.25816e-23	Plasmablasts	MYL6B
TP53INP11	1.08341e-27	0.23228	0.314	0.12	2.28892e-23	Plasmablasts	TP53INP1
MSTO1	1.19283e-27	0.646111	0.136	0.034	2.52009e-23	Plasmablasts	MSTO1
NDUFA31	1.42123e-27	0.669895	0.704	0.388	3.00262e-23	Plasmablasts	NDUFA3
ALG9	1.58264e-27	1.94004	0.083	0.015	3.34364e-23	Plasmablasts	ALG9
SEMA3G	2.088e-27	6.1191	0.014	0	4.41132e-23	Plasmablasts	SEMA3G
C8orf59	2.18764e-27	0.548994	0.628	0.329	4.62183e-23	Plasmablasts	C8orf59
RASGRP4	2.23814e-27	4.21196	0.018	0.001	4.72851e-23	Plasmablasts	RASGRP4
RPL22L11	2.47258e-27	0.717415	0.732	0.462	5.22382e-23	Plasmablasts	RPL22L1
IL6ST1	2.78648e-27	0.860436	0.109	0.024	5.887e-23	Plasmablasts	IL6ST
HPDL	2.83716e-27	2.69778	0.035	0.003	5.99406e-23	Plasmablasts	HPDL
AC145285.2	3.27996e-27	2.93474	0.023	0.001	6.92957e-23	Plasmablasts	AC145285.2
MRPS121	3.62834e-27	0.669798	0.342	0.139	7.66559e-23	Plasmablasts	MRPS12
POLQ	4.94706e-27	4.13226	0.021	0.001	1.04517e-22	Plasmablasts	POLQ
PIK3C2A1	5.50233e-27	0.849436	0.182	0.055	1.16248e-22	Plasmablasts	PIK3C2A
IMPAD1	5.9415e-27	0.9539	0.122	0.029	1.25526e-22	Plasmablasts	IMPAD1
AC126696.3	6.41146e-27	3.9726	0.016	0	1.35455e-22	Plasmablasts	AC126696.3
RCN3	6.45215e-27	4.21177	0.016	0	1.36315e-22	Plasmablasts	RCN3
TEX14	6.46577e-27	4.41846	0.016	0	1.36602e-22	Plasmablasts	TEX14
DENND5B	6.48254e-27	0.414793	0.3	0.114	1.36957e-22	Plasmablasts	DENND5B
BUD231	6.56747e-27	0.42968	0.46	0.209	1.38751e-22	Plasmablasts	BUD23
CASP61	6.67233e-27	1.01019	0.12	0.028	1.40966e-22	Plasmablasts	CASP6
ATP6V1C2	6.97285e-27	2.83194	0.025	0.001	1.47315e-22	Plasmablasts	ATP6V1C2
LSM1	8.15981e-27	0.526517	0.291	0.109	1.72392e-22	Plasmablasts	LSM1
SH3GLB11	9.43573e-27	0.166852	0.503	0.23	1.99349e-22	Plasmablasts	SH3GLB1
PGPEP1	9.75754e-27	1.05375	0.118	0.027	2.06148e-22	Plasmablasts	PGPEP1
MTRR1	1.17205e-26	0.599933	0.157	0.044	2.47618e-22	Plasmablasts	MTRR
SLCO4A1	1.33712e-26	2.72345	0.039	0.004	2.82492e-22	Plasmablasts	SLCO4A1
CDR21	1.38939e-26	1.35117	0.099	0.021	2.93536e-22	Plasmablasts	CDR2
TMEM1011	1.64374e-26	0.776803	0.196	0.062	3.47272e-22	Plasmablasts	TMEM101
CTSD	1.65687e-26	3.62311	0.053	0.007	3.50047e-22	Plasmablasts	CTSD
PHAX1	1.71995e-26	0.442185	0.323	0.128	3.63374e-22	Plasmablasts	PHAX
HSPD11	1.83152e-26	0.511156	0.686	0.37	3.86945e-22	Plasmablasts	HSPD1
FIS11	1.84877e-26	0.559837	0.663	0.348	3.9059e-22	Plasmablasts	FIS1
MFF1	1.91252e-26	0.476094	0.529	0.258	4.04059e-22	Plasmablasts	MFF
ATP2A21	1.94125e-26	1.20663	0.122	0.03	4.10128e-22	Plasmablasts	ATP2A2
POLR2H1	2.08358e-26	0.671724	0.231	0.079	4.40199e-22	Plasmablasts	POLR2H
DNAJC41	2.23201e-26	0.39847	0.54	0.254	4.71557e-22	Plasmablasts	DNAJC4
IGHV3-64	2.25155e-26	6.70836	0.074	0.013	4.75686e-22	Plasmablasts	IGHV3-64
SH3GLB2	2.33608e-26	1.05121	0.182	0.056	4.93543e-22	Plasmablasts	SH3GLB2
CERK1	2.4162e-26	0.733056	0.148	0.04	5.10471e-22	Plasmablasts	CERK
ZDHHC241	2.59184e-26	0.511378	0.298	0.115	5.47579e-22	Plasmablasts	ZDHHC24
CCDC471	2.7379e-26	0.365613	0.303	0.117	5.78436e-22	Plasmablasts	CCDC47
EIF2AK32	2.78725e-26	0.432746	0.293	0.112	5.88863e-22	Plasmablasts	EIF2AK3
CLCC11	3.02821e-26	1.1011	0.134	0.034	6.39769e-22	Plasmablasts	CLCC1
AP5S11	3.275e-26	0.875864	0.122	0.03	6.9191e-22	Plasmablasts	AP5S1
KCNMA11	3.48344e-26	1.11039	0.18	0.056	7.35947e-22	Plasmablasts	KCNMA1
NTAN11	3.70427e-26	0.790452	0.289	0.112	7.826e-22	Plasmablasts	NTAN1
SAT2	5.09983e-26	0.405499	0.37	0.156	1.07744e-21	Plasmablasts	SAT2
ISL2	5.20413e-26	2.64822	0.044	0.005	1.09948e-21	Plasmablasts	ISL2
GET4	5.60332e-26	0.510199	0.199	0.064	1.18381e-21	Plasmablasts	GET4
MRPS61	5.68578e-26	0.491982	0.464	0.214	1.20123e-21	Plasmablasts	MRPS6
CKLF1	5.86623e-26	1.26199	0.171	0.051	1.23936e-21	Plasmablasts	CKLF
WASHC31	6.27717e-26	0.584965	0.367	0.156	1.32618e-21	Plasmablasts	WASHC3
PSMD121	7.30363e-26	0.385717	0.252	0.09	1.54304e-21	Plasmablasts	PSMD12
EEF1AKMT3	7.80151e-26	3.09904	0.021	0.001	1.64823e-21	Plasmablasts	EEF1AKMT3
ANXA21	8.02954e-26	0.533744	0.605	0.312	1.6964e-21	Plasmablasts	ANXA2
CYC11	8.81735e-26	0.559609	0.45	0.208	1.86284e-21	Plasmablasts	CYC1
NPC22	1.07209e-25	0.542202	0.529	0.257	2.26501e-21	Plasmablasts	NPC2
CHCHD5	1.16122e-25	0.526824	0.335	0.137	2.45332e-21	Plasmablasts	CHCHD5
TMEM91	1.20098e-25	0.508319	0.162	0.047	2.53732e-21	Plasmablasts	TMEM9
CHCHD11	1.26102e-25	0.851447	0.217	0.074	2.66416e-21	Plasmablasts	CHCHD1
RAB1A	1.61132e-25	0.476741	0.312	0.124	3.40423e-21	Plasmablasts	RAB1A
AC139887.2	1.74734e-25	1.46086	0.069	0.011	3.69161e-21	Plasmablasts	AC139887.2
TPRA1	1.98719e-25	1.09237	0.127	0.032	4.19833e-21	Plasmablasts	TPRA1
RASGRP31	2.09971e-25	0.503513	0.333	0.137	4.43606e-21	Plasmablasts	RASGRP3
UFSP21	2.4606e-25	0.483171	0.224	0.077	5.19851e-21	Plasmablasts	UFSP2
CCNA2	2.50647e-25	3.75833	0.023	0.001	5.29542e-21	Plasmablasts	CCNA2
MRPL401	2.5193e-25	0.599006	0.404	0.182	5.32252e-21	Plasmablasts	MRPL40
ZC3HAV1L1	2.5333e-25	2.43614	0.058	0.008	5.3521e-21	Plasmablasts	ZC3HAV1L
RNASEH2C1	2.56122e-25	0.422769	0.446	0.201	5.41109e-21	Plasmablasts	RNASEH2C
C15orf65	2.60299e-25	2.60285	0.037	0.004	5.49933e-21	Plasmablasts	C15orf65
CHST151	2.65205e-25	1.40741	0.134	0.035	5.60298e-21	Plasmablasts	CHST15
CXorf40B	3.61571e-25	0.839126	0.141	0.038	7.63892e-21	Plasmablasts	CXorf40B
DEPDC1B	3.67126e-25	4.80253	0.016	0.001	7.75626e-21	Plasmablasts	DEPDC1B
ATP13A1	4.39949e-25	1.13746	0.139	0.038	9.29479e-21	Plasmablasts	ATP13A1
DNAJC71	4.4188e-25	0.30728	0.467	0.212	9.33561e-21	Plasmablasts	DNAJC7
ATP5MF1	4.61651e-25	0.606624	0.695	0.405	9.7533e-21	Plasmablasts	ATP5MF
PDCD51	4.68933e-25	0.588517	0.497	0.24	9.90715e-21	Plasmablasts	PDCD5
GIPR	4.78011e-25	5.85472	0.014	0	1.00989e-20	Plasmablasts	GIPR
GLO12	4.83262e-25	0.435999	0.434	0.197	1.02099e-20	Plasmablasts	GLO1
ITGB8	4.87878e-25	4.38437	0.014	0	1.03074e-20	Plasmablasts	ITGB8
CHMP4C	5.00211e-25	4.03768	0.014	0	1.0568e-20	Plasmablasts	CHMP4C
ISOC11	5.14383e-25	1.02787	0.145	0.041	1.08674e-20	Plasmablasts	ISOC1
CYB561D21	5.62107e-25	0.260275	0.266	0.099	1.18756e-20	Plasmablasts	CYB561D2
MRPL551	6.18425e-25	0.917437	0.316	0.131	1.30655e-20	Plasmablasts	MRPL55
NAPA-AS11	6.19707e-25	1.25132	0.109	0.025	1.30925e-20	Plasmablasts	NAPA-AS1
LMF11	6.54717e-25	1.09542	0.104	0.023	1.38322e-20	Plasmablasts	LMF1
EBNA1BP21	8.15788e-25	0.917994	0.224	0.079	1.72352e-20	Plasmablasts	EBNA1BP2
SLC35A21	9.59218e-25	1.10111	0.088	0.018	2.02654e-20	Plasmablasts	SLC35A2
SLFN12L	9.98731e-25	2.16257	0.044	0.005	2.11002e-20	Plasmablasts	SLFN12L
ETV21	1.17386e-24	2.89201	0.058	0.008	2.48e-20	Plasmablasts	ETV2
ATP8B21	1.33968e-24	1.47555	0.092	0.02	2.83034e-20	Plasmablasts	ATP8B2
ENTPD11	1.393e-24	0.506306	0.249	0.093	2.94299e-20	Plasmablasts	ENTPD1
MCTS1	1.46663e-24	0.624076	0.337	0.141	3.09854e-20	Plasmablasts	MCTS1
ARCN11	1.47798e-24	0.370877	0.256	0.094	3.12252e-20	Plasmablasts	ARCN1
POMP1	1.59357e-24	0.552934	0.596	0.312	3.36673e-20	Plasmablasts	POMP
MPG1	1.70833e-24	0.471345	0.483	0.229	3.60918e-20	Plasmablasts	MPG
IGHV4-55	1.83195e-24	5.33761	0.072	0.013	3.87036e-20	Plasmablasts	IGHV4-55
NUDT211	2.16852e-24	0.333421	0.363	0.156	4.58143e-20	Plasmablasts	NUDT21
ATP5MD1	2.44666e-24	0.697303	0.686	0.39	5.16906e-20	Plasmablasts	ATP5MD
PIGT1	2.52964e-24	0.682031	0.266	0.102	5.34437e-20	Plasmablasts	PIGT
NUDT23	2.65114e-24	0.861719	0.194	0.064	5.60107e-20	Plasmablasts	NUDT2
CDC34	2.86217e-24	1.07067	0.162	0.049	6.0469e-20	Plasmablasts	CDC34
YWHAG1	3.22735e-24	0.559293	0.212	0.074	6.81842e-20	Plasmablasts	YWHAG
SFMBT2	3.79063e-24	2.1337	0.065	0.011	8.00847e-20	Plasmablasts	SFMBT2
AACS	4.28885e-24	1.71987	0.051	0.007	9.06105e-20	Plasmablasts	AACS
NDUFV21	4.54085e-24	0.430514	0.626	0.343	9.59345e-20	Plasmablasts	NDUFV2
IGHV3-721	4.54935e-24	5.44362	0.062	0.01	9.61141e-20	Plasmablasts	IGHV3-72
ATPAF1	4.60048e-24	0.531322	0.226	0.081	9.71944e-20	Plasmablasts	ATPAF1
TOR2A1	4.9582e-24	0.531819	0.169	0.052	1.04752e-19	Plasmablasts	TOR2A
ESR1	4.9678e-24	2.19882	0.046	0.006	1.04955e-19	Plasmablasts	ESR1
HSD17B10	5.53529e-24	0.589671	0.349	0.149	1.16944e-19	Plasmablasts	HSD17B10
MRPS7	6.35753e-24	0.421771	0.383	0.169	1.34316e-19	Plasmablasts	MRPS7
B4GAT1	6.74102e-24	1.14483	0.046	0.006	1.42418e-19	Plasmablasts	B4GAT1
LEPROTL11	6.77135e-24	0.233651	0.236	0.085	1.43058e-19	Plasmablasts	LEPROTL1
ARID3A1	7.36265e-24	1.03619	0.206	0.072	1.55551e-19	Plasmablasts	ARID3A
Z93930.2	7.46208e-24	1.00112	0.095	0.021	1.57651e-19	Plasmablasts	Z93930.2
TRAM21	9.65411e-24	0.979535	0.136	0.038	2.03962e-19	Plasmablasts	TRAM2
TMC3-AS1	9.70064e-24	2.42069	0.037	0.004	2.04945e-19	Plasmablasts	TMC3-AS1
SMC41	1.27453e-23	0.509809	0.326	0.139	2.69271e-19	Plasmablasts	SMC4
NDUFA2	1.2877e-23	0.673737	0.487	0.237	2.72052e-19	Plasmablasts	NDUFA2
EVA1B	1.36864e-23	3.69022	0.016	0.001	2.89152e-19	Plasmablasts	EVA1B
PDIK1L	1.37291e-23	1.55969	0.092	0.02	2.90054e-19	Plasmablasts	PDIK1L
DENND1B2	1.46201e-23	0.522878	0.259	0.1	3.08878e-19	Plasmablasts	DENND1B
TMEM106C1	1.50254e-23	0.836602	0.182	0.059	3.17441e-19	Plasmablasts	TMEM106C
MAGEH1	1.51962e-23	0.656681	0.115	0.029	3.21049e-19	Plasmablasts	MAGEH1
SFT2D11	1.65014e-23	0.349421	0.293	0.118	3.48625e-19	Plasmablasts	SFT2D1
KIF4A	1.97794e-23	3.97838	0.018	0.001	4.1788e-19	Plasmablasts	KIF4A
PSMD101	2.01971e-23	0.979528	0.203	0.071	4.26705e-19	Plasmablasts	PSMD10
DNASE21	2.03597e-23	0.844378	0.182	0.06	4.30139e-19	Plasmablasts	DNASE2
IGLV1-50	2.04304e-23	5.73304	0.018	0.001	4.31633e-19	Plasmablasts	IGLV1-50
IDE1	2.12603e-23	0.975279	0.134	0.037	4.49166e-19	Plasmablasts	IDE
RAB3D	2.3529e-23	1.81457	0.042	0.005	4.97098e-19	Plasmablasts	RAB3D
EBP	2.5902e-23	0.73157	0.212	0.075	5.47232e-19	Plasmablasts	EBP
SRSF9	2.60314e-23	0.5697	0.681	0.404	5.49965e-19	Plasmablasts	SRSF9
EPHX2	2.62926e-23	2.84493	0.039	0.004	5.55484e-19	Plasmablasts	EPHX2
GATD3A1	2.83677e-23	0.766509	0.129	0.035	5.99324e-19	Plasmablasts	GATD3A
IGHV3-43	2.9796e-23	5.51389	0.065	0.011	6.295e-19	Plasmablasts	IGHV3-43
DHRS11	3.21648e-23	1.90077	0.051	0.007	6.79546e-19	Plasmablasts	DHRS11
GALK11	3.23817e-23	0.830413	0.152	0.046	6.84128e-19	Plasmablasts	GALK1
LITAF1	3.4084e-23	0.609791	0.661	0.392	7.20092e-19	Plasmablasts	LITAF
FDXR1	3.58845e-23	1.65997	0.065	0.011	7.58132e-19	Plasmablasts	FDXR
UFL1	3.62736e-23	0.419286	0.335	0.143	7.66353e-19	Plasmablasts	UFL1
PSAP1	3.69175e-23	0.42391	0.758	0.455	7.79956e-19	Plasmablasts	PSAP
TRAPPC2L	3.97805e-23	0.517461	0.337	0.144	8.40444e-19	Plasmablasts	TRAPPC2L
PIGBOS11	3.98155e-23	0.852772	0.18	0.059	8.41181e-19	Plasmablasts	PIGBOS1
DDRGK1	4.23037e-23	0.41848	0.326	0.137	8.93751e-19	Plasmablasts	DDRGK1
KLHL61	4.26144e-23	0.605271	0.203	0.071	9.00313e-19	Plasmablasts	KLHL6
GOT11	4.3851e-23	0.760949	0.152	0.046	9.2644e-19	Plasmablasts	GOT1
MAP2K2	4.4122e-23	0.61482	0.603	0.315	9.32165e-19	Plasmablasts	MAP2K2
CREG2	4.91358e-23	3.62756	0.014	0	1.03809e-18	Plasmablasts	CREG2
OPTN1	5.00589e-23	0.22275	0.33	0.14	1.05759e-18	Plasmablasts	OPTN
MRPL28	5.14866e-23	0.570703	0.319	0.133	1.08776e-18	Plasmablasts	MRPL28
MTIF31	5.6958e-23	0.402474	0.356	0.155	1.20335e-18	Plasmablasts	MTIF3
CHST71	5.71878e-23	1.54579	0.065	0.011	1.20821e-18	Plasmablasts	CHST7
DECR11	5.72415e-23	0.437516	0.434	0.206	1.20934e-18	Plasmablasts	DECR1
SEC22B1	5.98284e-23	0.441039	0.224	0.082	1.264e-18	Plasmablasts	SEC22B
ELOB	6.1166e-23	0.646807	0.776	0.505	1.29225e-18	Plasmablasts	ELOB
PET1001	6.11745e-23	0.487505	0.527	0.26	1.29243e-18	Plasmablasts	PET100
WBP12	6.8421e-23	0.582259	0.316	0.133	1.44553e-18	Plasmablasts	WBP1
YIPF51	7.3725e-23	0.458813	0.226	0.083	1.55759e-18	Plasmablasts	YIPF5
PSMB11	7.63687e-23	0.607708	0.693	0.418	1.61344e-18	Plasmablasts	PSMB1
VPS26B1	7.6727e-23	0.962591	0.143	0.042	1.62101e-18	Plasmablasts	VPS26B
MRPS16	7.7419e-23	0.451839	0.33	0.14	1.63563e-18	Plasmablasts	MRPS16
GOLIM41	7.91495e-23	0.590473	0.143	0.042	1.67219e-18	Plasmablasts	GOLIM4
MRPL411	8.02077e-23	0.489683	0.471	0.223	1.69455e-18	Plasmablasts	MRPL41
SLC7A12	8.25845e-23	0.738459	0.141	0.041	1.74476e-18	Plasmablasts	SLC7A1
SLIRP1	8.45116e-23	0.640615	0.335	0.144	1.78548e-18	Plasmablasts	SLIRP
OGT1	8.48852e-23	0.403794	0.363	0.162	1.79337e-18	Plasmablasts	OGT
CMC21	1.08629e-22	0.413283	0.289	0.117	2.29501e-18	Plasmablasts	CMC2
MRPL371	1.10237e-22	0.57874	0.3	0.125	2.32897e-18	Plasmablasts	MRPL37
FAM174A	1.11208e-22	0.675509	0.104	0.025	2.34948e-18	Plasmablasts	FAM174A
MLLT3	1.27216e-22	0.955847	0.09	0.02	2.68769e-18	Plasmablasts	MLLT3
LMF21	1.28175e-22	0.391624	0.21	0.075	2.70795e-18	Plasmablasts	LMF2
APOBEC3C	1.30654e-22	0.461609	0.365	0.164	2.76033e-18	Plasmablasts	APOBEC3C
PMVK1	1.34531e-22	0.529282	0.351	0.153	2.84224e-18	Plasmablasts	PMVK
HINT21	1.41634e-22	0.561819	0.346	0.151	2.9923e-18	Plasmablasts	HINT2
SPTY2D11	1.54476e-22	0.724592	0.171	0.055	3.26361e-18	Plasmablasts	SPTY2D1
MRPS231	1.60704e-22	0.771958	0.238	0.09	3.39518e-18	Plasmablasts	MRPS23
NDFIP11	1.75755e-22	0.110519	0.425	0.193	3.71317e-18	Plasmablasts	NDFIP1
TMCC1-AS1	2.0433e-22	2.26466	0.035	0.004	4.31688e-18	Plasmablasts	TMCC1-AS1
CCT81	2.43463e-22	0.50195	0.594	0.325	5.14364e-18	Plasmablasts	CCT8
GGCX1	2.47338e-22	0.512675	0.189	0.065	5.2255e-18	Plasmablasts	GGCX
PSMA41	2.51365e-22	0.388503	0.413	0.193	5.3106e-18	Plasmablasts	PSMA4
IRF31	2.7869e-22	0.374664	0.353	0.156	5.88789e-18	Plasmablasts	IRF3
FAM98A1	2.82935e-22	0.473736	0.155	0.048	5.97756e-18	Plasmablasts	FAM98A
CFAP54	3.08553e-22	2.32366	0.042	0.005	6.5188e-18	Plasmablasts	CFAP54
TPGS11	3.17815e-22	0.833272	0.252	0.099	6.71447e-18	Plasmablasts	TPGS1
CCNB2	3.62135e-22	3.5473	0.023	0.002	7.65084e-18	Plasmablasts	CCNB2
USP481	3.66264e-22	0.235747	0.43	0.2	7.73805e-18	Plasmablasts	USP48
HIST1H3J	3.73139e-22	3.86449	0.023	0.002	7.88331e-18	Plasmablasts	HIST1H3J
MRPL141	4.13954e-22	0.627463	0.337	0.148	8.7456e-18	Plasmablasts	MRPL14
ATP5F1C1	5.86738e-22	0.525047	0.607	0.335	1.2396e-17	Plasmablasts	ATP5F1C
RAB5IF1	6.0338e-22	0.458239	0.39	0.18	1.27476e-17	Plasmablasts	RAB5IF
MRPL201	6.49372e-22	0.37911	0.434	0.205	1.37193e-17	Plasmablasts	MRPL20
YIPF11	6.59198e-22	0.479579	0.141	0.042	1.39269e-17	Plasmablasts	YIPF1
LY961	7.23391e-22	0.794732	0.224	0.085	1.52831e-17	Plasmablasts	LY96
BHLHE411	7.39044e-22	0.802242	0.171	0.056	1.56138e-17	Plasmablasts	BHLHE41
PINLYP	7.69354e-22	2.18881	0.03	0.003	1.62541e-17	Plasmablasts	PINLYP
THEMIS21	7.76511e-22	0.60372	0.333	0.145	1.64053e-17	Plasmablasts	THEMIS2
C4orf482	9.02836e-22	0.704817	0.448	0.22	1.90742e-17	Plasmablasts	C4orf48
RDH131	9.83746e-22	0.95712	0.102	0.025	2.07836e-17	Plasmablasts	RDH13
RHOQ1	1.0348e-21	0.301903	0.233	0.09	2.18623e-17	Plasmablasts	RHOQ
DYRK41	1.10289e-21	0.495386	0.196	0.069	2.33009e-17	Plasmablasts	DYRK4
C1orf122	1.16635e-21	0.805426	0.259	0.103	2.46416e-17	Plasmablasts	C1orf122
ACADS	1.26319e-21	1.10931	0.079	0.016	2.66875e-17	Plasmablasts	ACADS
NDUFAF11	1.30733e-21	0.710523	0.109	0.028	2.762e-17	Plasmablasts	NDUFAF1
PRKCI1	1.33724e-21	0.935613	0.099	0.024	2.82518e-17	Plasmablasts	PRKCI
RPS6KB2	1.47776e-21	0.502924	0.298	0.126	3.12205e-17	Plasmablasts	RPS6KB2
CDT1	1.71185e-21	4.12428	0.023	0.002	3.61662e-17	Plasmablasts	CDT1
RALY	1.78552e-21	0.525198	0.584	0.309	3.77226e-17	Plasmablasts	RALY
NDUFV31	1.80054e-21	0.488155	0.217	0.08	3.80399e-17	Plasmablasts	NDUFV3
TMEM2591	1.84211e-21	0.449619	0.284	0.117	3.89183e-17	Plasmablasts	TMEM259
TXNL4A1	1.95324e-21	0.453415	0.598	0.322	4.12662e-17	Plasmablasts	TXNL4A
MIR22HG1	1.98316e-21	1.43599	0.102	0.025	4.18982e-17	Plasmablasts	MIR22HG
PTMS1	2.05863e-21	0.959962	0.12	0.033	4.34926e-17	Plasmablasts	PTMS
RFT1	2.07167e-21	0.998561	0.09	0.021	4.37681e-17	Plasmablasts	RFT1
NDUFS21	2.10511e-21	0.266799	0.365	0.165	4.44747e-17	Plasmablasts	NDUFS2
EXOSC11	2.20947e-21	0.244926	0.277	0.113	4.66795e-17	Plasmablasts	EXOSC1
UGGT11	2.22139e-21	0.512872	0.148	0.046	4.69313e-17	Plasmablasts	UGGT1
OSBPL3	2.3615e-21	0.388489	0.12	0.033	4.98915e-17	Plasmablasts	OSBPL3
TUFM1	2.52381e-21	0.490346	0.651	0.369	5.33206e-17	Plasmablasts	TUFM
UBE2J21	2.62863e-21	0.227596	0.307	0.129	5.5535e-17	Plasmablasts	UBE2J2
MRPL321	2.63493e-21	0.424226	0.212	0.078	5.56681e-17	Plasmablasts	MRPL32
RNF144A	2.6802e-21	2.65493	0.018	0.001	5.66247e-17	Plasmablasts	RNF144A
MRPS18B1	3.02552e-21	0.504137	0.339	0.15	6.39201e-17	Plasmablasts	MRPS18B
MDH2	3.20363e-21	0.508073	0.605	0.332	6.76831e-17	Plasmablasts	MDH2
PRKCSH	3.32223e-21	0.242319	0.473	0.231	7.01888e-17	Plasmablasts	PRKCSH
ANLN	3.82038e-21	5.74516	0.012	0	8.07132e-17	Plasmablasts	ANLN
AP003721.4	3.92607e-21	4.56017	0.012	0	8.29461e-17	Plasmablasts	AP003721.4
COL24A1	3.93501e-21	3.30132	0.012	0	8.31349e-17	Plasmablasts	COL24A1
MRPS2	3.94099e-21	0.536538	0.261	0.105	8.32612e-17	Plasmablasts	MRPS2
OGFOD21	3.97028e-21	1.04011	0.118	0.032	8.38802e-17	Plasmablasts	OGFOD2
C9orf116	3.97096e-21	4.84346	0.012	0	8.38944e-17	Plasmablasts	C9orf116
HIST1H3B	4.20702e-21	2.0727	0.032	0.003	8.88817e-17	Plasmablasts	HIST1H3B
NDUFB111	4.34245e-21	0.571697	0.755	0.516	9.17428e-17	Plasmablasts	NDUFB11
SLC27A31	4.98055e-21	1.44759	0.092	0.022	1.05224e-16	Plasmablasts	SLC27A3
STARD5	5.26868e-21	1.17134	0.069	0.013	1.11311e-16	Plasmablasts	STARD5
ERO1A1	5.52062e-21	0.423552	0.215	0.08	1.16634e-16	Plasmablasts	ERO1A
NAA381	5.53683e-21	0.573297	0.506	0.26	1.16977e-16	Plasmablasts	NAA38
IGHV3-19	5.64011e-21	4.2305	0.016	0.001	1.19159e-16	Plasmablasts	IGHV3-19
SLC50A11	6.35872e-21	0.394469	0.314	0.136	1.34341e-16	Plasmablasts	SLC50A1
UBE2L31	7.04401e-21	0.579439	0.529	0.274	1.48819e-16	Plasmablasts	UBE2L3
TMEM41A	7.21109e-21	0.329704	0.173	0.058	1.52349e-16	Plasmablasts	TMEM41A
WDR5	7.49789e-21	0.532419	0.145	0.045	1.58408e-16	Plasmablasts	WDR5
DYNLRB11	7.7888e-21	0.495796	0.561	0.299	1.64554e-16	Plasmablasts	DYNLRB1
CRIPT1	7.82111e-21	0.956024	0.173	0.059	1.65237e-16	Plasmablasts	CRIPT
IGHV3-22	8.02044e-21	3.66059	0.023	0.002	1.69448e-16	Plasmablasts	IGHV3-22
EMC4	8.58095e-21	0.436636	0.443	0.214	1.8129e-16	Plasmablasts	EMC4
IGLC3	8.67272e-21	4.30557	0.261	0.125	1.83228e-16	Plasmablasts	IGLC3
VPS9D1-AS1	8.93446e-21	2.28078	0.023	0.002	1.88758e-16	Plasmablasts	VPS9D1-AS1
TAP11	9.74173e-21	0.301767	0.42	0.203	2.05814e-16	Plasmablasts	TAP1
ABCC41	1.01202e-20	0.33377	0.157	0.051	2.1381e-16	Plasmablasts	ABCC4
NDUFS31	1.32529e-20	0.497918	0.365	0.168	2.79995e-16	Plasmablasts	NDUFS3
GNG51	1.39078e-20	0.528728	0.674	0.393	2.9383e-16	Plasmablasts	GNG5
IBTK1	1.4497e-20	0.182513	0.27	0.111	3.06278e-16	Plasmablasts	IBTK
RNH11	1.45306e-20	0.434132	0.506	0.259	3.06989e-16	Plasmablasts	RNH1
SLC30A71	1.48918e-20	0.655949	0.141	0.043	3.1462e-16	Plasmablasts	SLC30A7
C15orf391	1.51466e-20	1.63501	0.079	0.017	3.20003e-16	Plasmablasts	C15orf39
APOPT11	1.52348e-20	0.711386	0.122	0.035	3.21866e-16	Plasmablasts	APOPT1
PYCARD1	1.55314e-20	0.49802	0.517	0.265	3.28131e-16	Plasmablasts	PYCARD
CLSPN	1.56059e-20	2.72685	0.037	0.004	3.29706e-16	Plasmablasts	CLSPN
CAMTA1	1.72996e-20	0.461404	0.351	0.159	3.65488e-16	Plasmablasts	CAMTA1
MTX21	1.78147e-20	0.602952	0.176	0.061	3.76372e-16	Plasmablasts	MTX2
SLC27A2	1.92408e-20	3.45325	0.021	0.001	4.06501e-16	Plasmablasts	SLC27A2
ITGB4	2.21756e-20	2.765	0.018	0.001	4.68504e-16	Plasmablasts	ITGB4
VPS251	2.30871e-20	0.653777	0.224	0.087	4.87761e-16	Plasmablasts	VPS25
TPP21	2.593e-20	0.345928	0.289	0.123	5.47822e-16	Plasmablasts	TPP2
ELOC	2.82453e-20	0.373512	0.439	0.215	5.96739e-16	Plasmablasts	ELOC
BST2	3.12209e-20	0.381168	0.517	0.268	6.59605e-16	Plasmablasts	BST2
YKT6	3.14028e-20	0.513571	0.178	0.062	6.63447e-16	Plasmablasts	YKT6
FARSA1	3.48339e-20	0.469186	0.192	0.069	7.35936e-16	Plasmablasts	FARSA
NDUFS71	3.67278e-20	0.597689	0.497	0.259	7.75949e-16	Plasmablasts	NDUFS7
TMEM2381	3.69105e-20	0.837921	0.192	0.07	7.79807e-16	Plasmablasts	TMEM238
TIMM441	3.72543e-20	0.925063	0.143	0.045	7.87071e-16	Plasmablasts	TIMM44
SHC11	3.83127e-20	0.660026	0.145	0.046	8.09433e-16	Plasmablasts	SHC1
IGHV3-75	3.9632e-20	4.62619	0.166	0.059	8.37305e-16	Plasmablasts	IGHV3-7
EEF2KMT1	4.04298e-20	0.665701	0.102	0.026	8.54161e-16	Plasmablasts	EEF2KMT
ANAPC151	4.58405e-20	0.422701	0.245	0.098	9.68472e-16	Plasmablasts	ANAPC15
BSG	4.88073e-20	0.325822	0.529	0.274	1.03115e-15	Plasmablasts	BSG
PLEKHA81	5.00158e-20	0.852379	0.085	0.02	1.05668e-15	Plasmablasts	PLEKHA8
PSPH1	5.08184e-20	1.0465	0.139	0.043	1.07364e-15	Plasmablasts	PSPH
UQCRC11	5.15457e-20	0.450957	0.462	0.229	1.08901e-15	Plasmablasts	UQCRC1
PDHA11	5.27394e-20	0.541398	0.229	0.09	1.11423e-15	Plasmablasts	PDHA1
DDX12	5.3078e-20	0.354402	0.212	0.08	1.12138e-15	Plasmablasts	DDX1
MTHFD1L1	5.32175e-20	0.851058	0.065	0.012	1.12433e-15	Plasmablasts	MTHFD1L
FA2H1	5.72914e-20	1.10846	0.06	0.011	1.2104e-15	Plasmablasts	FA2H
NDUFA81	5.74153e-20	0.611918	0.233	0.093	1.21301e-15	Plasmablasts	NDUFA8
CASP101	5.87775e-20	0.696869	0.145	0.046	1.24179e-15	Plasmablasts	CASP10
TCF25	6.10128e-20	0.483266	0.79	0.471	1.28902e-15	Plasmablasts	TCF25
BCKDHA1	6.39808e-20	0.415946	0.166	0.056	1.35172e-15	Plasmablasts	BCKDHA
PPM1M1	6.58313e-20	0.823132	0.242	0.098	1.39082e-15	Plasmablasts	PPM1M
TMC6	6.65749e-20	0.219303	0.416	0.199	1.40653e-15	Plasmablasts	TMC6
MRPL48	6.71013e-20	0.581044	0.217	0.083	1.41765e-15	Plasmablasts	MRPL48
SKA21	7.09026e-20	1.0116	0.187	0.068	1.49796e-15	Plasmablasts	SKA2
CENPA	7.16429e-20	4.4844	0.016	0.001	1.5136e-15	Plasmablasts	CENPA
PSMD11	7.55674e-20	0.394766	0.312	0.138	1.59651e-15	Plasmablasts	PSMD11
PLK1	7.5848e-20	4.77566	0.014	0.001	1.60244e-15	Plasmablasts	PLK1
PSMD91	7.59199e-20	0.505306	0.27	0.114	1.60396e-15	Plasmablasts	PSMD9
NOL7	7.63239e-20	0.452593	0.628	0.347	1.6125e-15	Plasmablasts	NOL7
MDM21	7.73459e-20	0.560208	0.266	0.111	1.63409e-15	Plasmablasts	MDM2
TMEM256	8.79517e-20	0.520171	0.529	0.279	1.85815e-15	Plasmablasts	TMEM256
CYTIP1	9.48809e-20	0.305272	0.691	0.408	2.00455e-15	Plasmablasts	CYTIP
NAXE	1.0991e-19	0.377418	0.409	0.196	2.32206e-15	Plasmablasts	NAXE
PSMC31	1.13415e-19	0.302946	0.36	0.168	2.39612e-15	Plasmablasts	PSMC3
PAK1	1.25138e-19	0.491045	0.152	0.05	2.64379e-15	Plasmablasts	PAK1
IGKV1D-27	1.26741e-19	2.53406	0.023	0.002	2.67767e-15	Plasmablasts	IGKV1D-27
NDUFS41	1.37029e-19	0.374734	0.261	0.109	2.89501e-15	Plasmablasts	NDUFS4
GTSE1	1.42435e-19	4.67674	0.018	0.001	3.00922e-15	Plasmablasts	GTSE1
PLOD31	1.44234e-19	0.724143	0.127	0.038	3.04724e-15	Plasmablasts	PLOD3
UQCR10	1.49402e-19	0.579864	0.674	0.387	3.15642e-15	Plasmablasts	UQCR10
PGAM11	1.5682e-19	0.450836	0.524	0.273	3.31313e-15	Plasmablasts	PGAM1
ASB2	1.6007e-19	2.10551	0.042	0.006	3.3818e-15	Plasmablasts	ASB2
DCUN1D51	1.72728e-19	0.327134	0.224	0.087	3.64922e-15	Plasmablasts	DCUN1D5
TK1	1.80957e-19	1.42164	0.042	0.006	3.82308e-15	Plasmablasts	TK1
CTSC1	2.0212e-19	0.300736	0.303	0.135	4.27018e-15	Plasmablasts	CTSC
COMMD41	2.09485e-19	0.403295	0.196	0.073	4.4258e-15	Plasmablasts	COMMD4
TRIM27	2.14682e-19	0.232338	0.268	0.112	4.53559e-15	Plasmablasts	TRIM27
EBPL	2.1934e-19	0.645012	0.259	0.108	4.634e-15	Plasmablasts	EBPL
AIFM11	2.19531e-19	0.577507	0.164	0.056	4.63803e-15	Plasmablasts	AIFM1
PSMD131	2.28746e-19	0.354797	0.43	0.209	4.83271e-15	Plasmablasts	PSMD13
RABL6	3.09073e-19	0.886538	0.286	0.127	6.52979e-15	Plasmablasts	RABL6
EMC6	3.24505e-19	0.301104	0.309	0.138	6.85582e-15	Plasmablasts	EMC6
AJM1	3.57721e-19	2.45961	0.035	0.004	7.55758e-15	Plasmablasts	AJM1
BAG1	3.78106e-19	0.352105	0.344	0.158	7.98825e-15	Plasmablasts	BAG1
GAPDH1	3.79105e-19	0.678848	0.915	0.755	8.00935e-15	Plasmablasts	GAPDH
PQLC31	3.9454e-19	0.276464	0.273	0.116	8.33546e-15	Plasmablasts	PQLC3
MAZ1	4.12749e-19	1.14449	0.162	0.057	8.72014e-15	Plasmablasts	MAZ
H2AFX	4.1608e-19	0.763625	0.152	0.051	8.79052e-15	Plasmablasts	H2AFX
SHMT22	4.57927e-19	0.518196	0.566	0.312	9.67461e-15	Plasmablasts	SHMT2
COQ3	5.10354e-19	1.78424	0.032	0.004	1.07822e-14	Plasmablasts	COQ3
ATP5F1D1	5.42006e-19	0.507578	0.794	0.538	1.1451e-14	Plasmablasts	ATP5F1D
PIGK1	5.56064e-19	0.307962	0.127	0.038	1.1748e-14	Plasmablasts	PIGK
C5orf30	5.70669e-19	1.43123	0.058	0.011	1.20565e-14	Plasmablasts	C5orf30
SLC25A391	5.86863e-19	0.457722	0.4	0.194	1.23986e-14	Plasmablasts	SLC25A39
NENF1	6.62696e-19	0.434594	0.4	0.193	1.40008e-14	Plasmablasts	NENF
RRM2	7.47082e-19	3.38661	0.016	0.001	1.57836e-14	Plasmablasts	RRM2
DGCR6L1	7.75105e-19	0.634275	0.233	0.095	1.63757e-14	Plasmablasts	DGCR6L
AC000068.1	7.8904e-19	2.22578	0.016	0.001	1.667e-14	Plasmablasts	AC000068.1
TMEM701	7.99049e-19	0.195864	0.229	0.091	1.68815e-14	Plasmablasts	TMEM70
SELENOM1	8.28893e-19	0.676375	0.266	0.115	1.7512e-14	Plasmablasts	SELENOM
SGK1	9.52606e-19	0.464972	0.12	0.036	2.01257e-14	Plasmablasts	SGK1
MYCBP1	1.14728e-18	1.3333	0.072	0.016	2.42385e-14	Plasmablasts	MYCBP
TSPO1	1.18484e-18	0.337771	0.52	0.277	2.50321e-14	Plasmablasts	TSPO
PLCD1	1.26929e-18	1.25043	0.039	0.005	2.68164e-14	Plasmablasts	PLCD1
COX6A1	1.34605e-18	0.529574	0.771	0.521	2.8438e-14	Plasmablasts	COX6A1
FAM207A	1.39582e-18	0.731104	0.231	0.095	2.94895e-14	Plasmablasts	FAM207A
GALNT3	1.40249e-18	0.682222	0.127	0.039	2.96304e-14	Plasmablasts	GALNT3
SURF11	1.50382e-18	0.297646	0.358	0.169	3.17712e-14	Plasmablasts	SURF1
ATP6AP2	1.50712e-18	0.192593	0.439	0.216	3.1841e-14	Plasmablasts	ATP6AP2
EPS8L1	1.53136e-18	4.55485	0.014	0.001	3.2353e-14	Plasmablasts	EPS8L1
SNX41	1.66603e-18	0.245771	0.18	0.066	3.51981e-14	Plasmablasts	SNX4
ACTA21	1.68247e-18	1.58833	0.072	0.016	3.55456e-14	Plasmablasts	ACTA2
PSMB101	1.7035e-18	0.444891	0.607	0.337	3.59899e-14	Plasmablasts	PSMB10
AL080276.21	1.91631e-18	1.26598	0.09	0.023	4.0486e-14	Plasmablasts	AL080276.2
TARSL2	1.94572e-18	0.313008	0.303	0.135	4.11072e-14	Plasmablasts	TARSL2
FADD1	2.00196e-18	0.924116	0.09	0.023	4.22954e-14	Plasmablasts	FADD
XRN11	2.19669e-18	0.499349	0.386	0.19	4.64094e-14	Plasmablasts	XRN1
CCDC90B1	2.22833e-18	0.193571	0.307	0.139	4.70779e-14	Plasmablasts	CCDC90B
ALKBH3	2.55269e-18	0.313368	0.143	0.047	5.39308e-14	Plasmablasts	ALKBH3
PKHD1L11	2.69221e-18	0.764089	0.134	0.043	5.68784e-14	Plasmablasts	PKHD1L1
AC084033.31	2.72969e-18	0.197863	0.118	0.035	5.76702e-14	Plasmablasts	AC084033.3
MVB12A1	2.73035e-18	0.526106	0.171	0.061	5.76842e-14	Plasmablasts	MVB12A
EI24	2.73153e-18	0.586924	0.212	0.084	5.77091e-14	Plasmablasts	EI24
HSPBP11	3.00679e-18	0.761666	0.169	0.061	6.35244e-14	Plasmablasts	HSPBP1
MRPL581	3.06024e-18	0.513227	0.182	0.068	6.46536e-14	Plasmablasts	MRPL58
CEBPB1	3.10258e-18	0.809279	0.21	0.085	6.55481e-14	Plasmablasts	CEBPB
FAM173A1	3.23019e-18	0.568235	0.349	0.167	6.82441e-14	Plasmablasts	FAM173A
PHTF1	3.39928e-18	0.75471	0.132	0.042	7.18166e-14	Plasmablasts	PHTF1
TARS1	3.60173e-18	0.444602	0.21	0.084	7.60938e-14	Plasmablasts	TARS
PAICS1	3.98899e-18	0.497338	0.201	0.078	8.42755e-14	Plasmablasts	PAICS
SCRN21	4.28958e-18	0.887827	0.201	0.078	9.0626e-14	Plasmablasts	SCRN2
MFSD9	4.32418e-18	0.98823	0.067	0.014	9.1357e-14	Plasmablasts	MFSD9
NFXL11	4.41079e-18	1.06457	0.106	0.03	9.31868e-14	Plasmablasts	NFXL1
GRK4	4.46742e-18	1.97808	0.042	0.006	9.43832e-14	Plasmablasts	GRK4
SCAMP21	4.49515e-18	0.122376	0.499	0.259	9.4969e-14	Plasmablasts	SCAMP2
CCDC189	4.72429e-18	1.67507	0.039	0.006	9.981e-14	Plasmablasts	CCDC189
TXNL11	4.86847e-18	0.326926	0.49	0.256	1.02856e-13	Plasmablasts	TXNL1
COMMD1	5.54521e-18	0.229113	0.365	0.173	1.17154e-13	Plasmablasts	COMMD1
C20orf96	5.6082e-18	1.31393	0.067	0.014	1.18485e-13	Plasmablasts	C20orf96
THG1L1	5.70333e-18	0.308075	0.125	0.039	1.20494e-13	Plasmablasts	THG1L
HSH2D1	5.77417e-18	0.196188	0.55	0.294	1.21991e-13	Plasmablasts	HSH2D
MORN4	6.37573e-18	2.83448	0.016	0.001	1.347e-13	Plasmablasts	MORN4
LINC013581	6.39449e-18	1.41973	0.058	0.011	1.35096e-13	Plasmablasts	LINC01358
ATP5PD1	6.72025e-18	0.453643	0.545	0.293	1.41979e-13	Plasmablasts	ATP5PD
TMED1	6.86109e-18	0.914685	0.129	0.041	1.44954e-13	Plasmablasts	TMED1
ATP5MPL	7.00579e-18	0.466509	0.584	0.328	1.48011e-13	Plasmablasts	ATP5MPL
CINP	7.0346e-18	0.481493	0.187	0.071	1.4862e-13	Plasmablasts	CINP
IGHV3OR15-71	7.13171e-18	3.97773	0.035	0.004	1.50672e-13	Plasmablasts	IGHV3OR15-7
IGKV3D-20	7.19551e-18	5.41035	0.083	0.021	1.52019e-13	Plasmablasts	IGKV3D-20
SNRPC	7.86114e-18	0.419715	0.494	0.258	1.66082e-13	Plasmablasts	SNRPC
NTMT1	7.92894e-18	0.451671	0.182	0.069	1.67515e-13	Plasmablasts	NTMT1
RDX1	8.49636e-18	0.19598	0.208	0.082	1.79502e-13	Plasmablasts	RDX
JMJD81	9.27947e-18	0.670276	0.132	0.042	1.96047e-13	Plasmablasts	JMJD8
FBXW51	9.9916e-18	0.509894	0.314	0.147	2.11093e-13	Plasmablasts	FBXW5
PSMC21	1.00344e-17	0.453879	0.222	0.09	2.11998e-13	Plasmablasts	PSMC2
PRSS21	1.01872e-17	3.13422	0.037	0.005	2.15225e-13	Plasmablasts	PRSS21
POLR2I1	1.12783e-17	0.389448	0.372	0.181	2.38278e-13	Plasmablasts	POLR2I
CARHSP11	1.24264e-17	0.843303	0.236	0.1	2.62532e-13	Plasmablasts	CARHSP1
PSMB4	1.34321e-17	0.24127	0.36	0.172	2.8378e-13	Plasmablasts	PSMB4
RBBP41	1.43109e-17	0.265171	0.568	0.313	3.02346e-13	Plasmablasts	RBBP4
TIMM231	1.52362e-17	0.245313	0.219	0.089	3.21895e-13	Plasmablasts	TIMM23
SPC25	1.56989e-17	4.94104	0.012	0	3.3167e-13	Plasmablasts	SPC25
SLC35F2	1.58117e-17	0.606575	0.106	0.031	3.34054e-13	Plasmablasts	SLC35F2
NME11	1.58472e-17	1.10239	0.097	0.027	3.34805e-13	Plasmablasts	NME1
OAT	1.59881e-17	1.09264	0.125	0.04	3.3778e-13	Plasmablasts	OAT
RNF113A1	1.61834e-17	0.374273	0.282	0.126	3.41907e-13	Plasmablasts	RNF113A
SIX5	1.62389e-17	4.08276	0.012	0	3.4308e-13	Plasmablasts	SIX5
ANKRD39	1.6512e-17	0.874361	0.164	0.06	3.4885e-13	Plasmablasts	ANKRD39
RTCA1	1.71294e-17	0.297567	0.217	0.088	3.61893e-13	Plasmablasts	RTCA
PIK3CG1	1.73311e-17	0.45244	0.164	0.06	3.66155e-13	Plasmablasts	PIK3CG
COG31	1.95227e-17	0.389619	0.222	0.092	4.12457e-13	Plasmablasts	COG3
MLST8	2.04294e-17	0.475551	0.21	0.084	4.31612e-13	Plasmablasts	MLST8
IFITM11	2.06562e-17	0.89286	0.469	0.282	4.36403e-13	Plasmablasts	IFITM1
PTGES2	2.15275e-17	0.271744	0.236	0.099	4.54811e-13	Plasmablasts	PTGES2
COPZ2	2.15645e-17	2.01777	0.028	0.003	4.55593e-13	Plasmablasts	COPZ2
C19orf701	2.29646e-17	0.400962	0.538	0.295	4.85173e-13	Plasmablasts	C19orf70
ZGPAT1	2.47829e-17	0.576727	0.208	0.084	5.23589e-13	Plasmablasts	ZGPAT
GTSF11	2.79635e-17	1.09639	0.085	0.022	5.90784e-13	Plasmablasts	GTSF1
ALG81	2.80876e-17	0.358447	0.145	0.05	5.93406e-13	Plasmablasts	ALG8
DDX11	2.91805e-17	0.937853	0.12	0.038	6.16496e-13	Plasmablasts	DDX11
GOLGA31	3.28782e-17	0.377067	0.21	0.085	6.94619e-13	Plasmablasts	GOLGA3
BLMH1	3.40579e-17	0.780579	0.148	0.052	7.19541e-13	Plasmablasts	BLMH
WRB1	3.46156e-17	0.911033	0.113	0.035	7.31323e-13	Plasmablasts	WRB
SLC5A31	3.5072e-17	0.447618	0.145	0.05	7.40966e-13	Plasmablasts	SLC5A3
RNF122	3.62374e-17	1.20281	0.065	0.014	7.65589e-13	Plasmablasts	RNF122
APIP1	3.66044e-17	0.501596	0.187	0.072	7.73341e-13	Plasmablasts	APIP
RAB24	3.73806e-17	0.255183	0.381	0.187	7.8974e-13	Plasmablasts	RAB24
IDH3G1	3.88171e-17	0.610998	0.319	0.152	8.20088e-13	Plasmablasts	IDH3G
RTF1	4.00642e-17	0.378843	0.443	0.229	8.46437e-13	Plasmablasts	RTF1
COPS9	4.01379e-17	0.351568	0.48	0.253	8.47993e-13	Plasmablasts	COPS9
HIST1H2BJ1	4.05382e-17	1.68811	0.058	0.012	8.5645e-13	Plasmablasts	HIST1H2BJ
ESCO2	4.20035e-17	4.23806	0.016	0.001	8.87407e-13	Plasmablasts	ESCO2
EIF5A	4.20587e-17	0.486969	0.751	0.511	8.88575e-13	Plasmablasts	EIF5A
HLTF	4.45324e-17	0.514798	0.136	0.045	9.40836e-13	Plasmablasts	HLTF
CSNK1E	4.68202e-17	1.04088	0.085	0.022	9.89169e-13	Plasmablasts	CSNK1E
RNF114	4.79283e-17	0.340127	0.335	0.161	1.01258e-12	Plasmablasts	RNF114
APTR	4.81644e-17	2.451	0.037	0.005	1.01757e-12	Plasmablasts	APTR
ARHGAP181	5.23265e-17	0.715018	0.111	0.033	1.1055e-12	Plasmablasts	ARHGAP18
C11orf71	5.46002e-17	0.821046	0.106	0.031	1.15354e-12	Plasmablasts	C11orf71
CRLS11	5.61077e-17	0.478434	0.139	0.047	1.18539e-12	Plasmablasts	CRLS1
AC012236.11	5.96625e-17	0.654241	0.236	0.103	1.26049e-12	Plasmablasts	AC012236.1
RORA2	6.08361e-17	1.32512	0.072	0.017	1.28528e-12	Plasmablasts	RORA
PTCH2	6.25587e-17	2.56933	0.044	0.007	1.32168e-12	Plasmablasts	PTCH2
CYREN	6.48934e-17	0.955576	0.132	0.044	1.371e-12	Plasmablasts	CYREN
NDUFV11	6.55595e-17	0.188627	0.494	0.262	1.38507e-12	Plasmablasts	NDUFV1
FAM96B	6.73057e-17	0.237063	0.531	0.283	1.42197e-12	Plasmablasts	FAM96B
MYL61	7.03245e-17	0.43666	0.859	0.689	1.48575e-12	Plasmablasts	MYL6
CLIC11	7.08231e-17	0.43768	0.868	0.705	1.49628e-12	Plasmablasts	CLIC1
MRPS111	7.16413e-17	0.38005	0.212	0.087	1.51357e-12	Plasmablasts	MRPS11
C1orf43	7.57344e-17	0.12215	0.446	0.229	1.60004e-12	Plasmablasts	C1orf43
ASPM	7.66919e-17	3.47537	0.032	0.004	1.62027e-12	Plasmablasts	ASPM
ZWINT	7.77071e-17	3.40578	0.025	0.003	1.64172e-12	Plasmablasts	ZWINT
IGHV3-201	7.85476e-17	4.95211	0.072	0.017	1.65948e-12	Plasmablasts	IGHV3-20
MRPL271	8.18445e-17	0.337654	0.233	0.1	1.72913e-12	Plasmablasts	MRPL27
LAMTOR21	8.31607e-17	0.516573	0.372	0.184	1.75694e-12	Plasmablasts	LAMTOR2
AC107959.1	8.84565e-17	2.31073	0.025	0.003	1.86882e-12	Plasmablasts	AC107959.1
KIF23	1.03454e-16	3.05627	0.018	0.001	2.18566e-12	Plasmablasts	KIF23
AC105446.1	1.06742e-16	3.12589	0.018	0.001	2.25514e-12	Plasmablasts	AC105446.1
EMC21	1.07595e-16	0.368524	0.145	0.051	2.27316e-12	Plasmablasts	EMC2
PPIE	1.08194e-16	0.450084	0.238	0.103	2.28582e-12	Plasmablasts	PPIE
THYN11	1.09014e-16	0.503541	0.261	0.116	2.30315e-12	Plasmablasts	THYN1
CTSW1	1.10689e-16	1.81158	0.051	0.009	2.33853e-12	Plasmablasts	CTSW
HIST1H2BH1	1.18044e-16	1.57477	0.046	0.008	2.49391e-12	Plasmablasts	HIST1H2BH
GOLPH31	1.30793e-16	0.352033	0.312	0.149	2.76326e-12	Plasmablasts	GOLPH3
TMA161	1.32247e-16	0.352925	0.212	0.088	2.79397e-12	Plasmablasts	TMA16
STYXL11	1.35982e-16	0.563667	0.189	0.075	2.87289e-12	Plasmablasts	STYXL1
MRPL16	1.45821e-16	0.423397	0.275	0.124	3.08076e-12	Plasmablasts	MRPL16
AC007388.1	1.51865e-16	0.858953	0.083	0.022	3.20845e-12	Plasmablasts	AC007388.1
BCL2L14	1.58499e-16	0.999584	0.081	0.021	3.34861e-12	Plasmablasts	BCL2L1
TMEM184B	1.59592e-16	1.15432	0.042	0.007	3.37169e-12	Plasmablasts	TMEM184B
PIGF1	1.60841e-16	0.372876	0.171	0.065	3.39808e-12	Plasmablasts	PIGF
BOLA2-SMG1P61	1.62227e-16	0.67111	0.15	0.054	3.42738e-12	Plasmablasts	BOLA2-SMG1P6
AP1S1	1.65128e-16	0.372092	0.169	0.063	3.48866e-12	Plasmablasts	AP1S1
IGLV6-57	1.76715e-16	6.009	0.141	0.05	3.73345e-12	Plasmablasts	IGLV6-57
CCR9	1.82405e-16	3.18623	0.028	0.003	3.85367e-12	Plasmablasts	CCR9
TMEM44-AS11	1.85035e-16	0.710686	0.104	0.031	3.90924e-12	Plasmablasts	TMEM44-AS1
GCDH1	2.01596e-16	0.827652	0.125	0.041	4.25911e-12	Plasmablasts	GCDH
CALCOCO1	2.0546e-16	0.58486	0.206	0.085	4.34076e-12	Plasmablasts	CALCOCO1
CDIPT	2.14307e-16	0.368008	0.236	0.101	4.52766e-12	Plasmablasts	CDIPT
NOMO31	2.19478e-16	1.46085	0.042	0.007	4.6369e-12	Plasmablasts	NOMO3
KCTD1	2.30334e-16	2.54054	0.014	0.001	4.86626e-12	Plasmablasts	KCTD1
GOLGA51	2.30722e-16	0.417808	0.152	0.055	4.87447e-12	Plasmablasts	GOLGA5
ALDH16A11	2.68463e-16	0.450748	0.245	0.107	5.67181e-12	Plasmablasts	ALDH16A1
CUTA1	2.84164e-16	0.495756	0.711	0.46	6.00353e-12	Plasmablasts	CUTA
ATXN7L11	2.85558e-16	0.360182	0.129	0.043	6.03299e-12	Plasmablasts	ATXN7L1
BBIP11	2.90657e-16	0.274852	0.145	0.052	6.1407e-12	Plasmablasts	BBIP1
SERPINF2	2.98284e-16	3.14836	0.023	0.002	6.30184e-12	Plasmablasts	SERPINF2
GPANK11	2.99135e-16	0.137448	0.176	0.067	6.31982e-12	Plasmablasts	GPANK1
GRWD11	3.02632e-16	0.278545	0.171	0.065	6.39371e-12	Plasmablasts	GRWD1
SUSD3	3.0687e-16	0.490344	0.176	0.068	6.48325e-12	Plasmablasts	SUSD3
IGKV1-6	3.23153e-16	5.64219	0.157	0.06	6.82726e-12	Plasmablasts	IGKV1-6
GALNT9	3.28304e-16	1.52538	0.023	0.002	6.93608e-12	Plasmablasts	GALNT9
TIMM101	3.32689e-16	0.408501	0.319	0.153	7.02873e-12	Plasmablasts	TIMM10
KIFAP31	3.42279e-16	0.167907	0.187	0.075	7.23132e-12	Plasmablasts	KIFAP3
CLPTM1	3.43793e-16	0.20146	0.245	0.107	7.26332e-12	Plasmablasts	CLPTM1
DCTN21	3.60865e-16	0.322602	0.386	0.197	7.62399e-12	Plasmablasts	DCTN2
TMEM1401	3.71731e-16	0.498372	0.113	0.036	7.85356e-12	Plasmablasts	TMEM140
DCTN31	3.90472e-16	0.352404	0.413	0.214	8.24949e-12	Plasmablasts	DCTN3
AC135068.2	3.90792e-16	6.35595	0.012	0	8.25627e-12	Plasmablasts	AC135068.2
SKA3	3.94863e-16	4.15962	0.012	0	8.34227e-12	Plasmablasts	SKA3
DBN1	4.00356e-16	4.11104	0.012	0	8.45831e-12	Plasmablasts	DBN1
MXRA7	4.03209e-16	2.42287	0.028	0.003	8.51859e-12	Plasmablasts	MXRA7
MBNL21	4.42448e-16	0.232765	0.305	0.145	9.3476e-12	Plasmablasts	MBNL2
P2RX41	4.4737e-16	0.53727	0.106	0.032	9.45158e-12	Plasmablasts	P2RX4
MRPL410	4.56598e-16	0.243471	0.319	0.152	9.64655e-12	Plasmablasts	MRPL4
SLC12A4	4.69078e-16	2.00321	0.032	0.004	9.91021e-12	Plasmablasts	SLC12A4
CREG1	5.06025e-16	0.955396	0.069	0.016	1.06908e-11	Plasmablasts	CREG1
HSPB111	5.09537e-16	0.295073	0.286	0.133	1.0765e-11	Plasmablasts	HSPB11
TRMT112	5.5543e-16	0.375845	0.654	0.395	1.17346e-11	Plasmablasts	TRMT112
NUBP21	5.63424e-16	0.293136	0.259	0.116	1.19035e-11	Plasmablasts	NUBP2
PES11	5.81036e-16	0.472741	0.171	0.066	1.22756e-11	Plasmablasts	PES1
ERO1B	5.85487e-16	0.139317	0.249	0.11	1.23696e-11	Plasmablasts	ERO1B
N4BP21	6.01959e-16	0.183289	0.152	0.056	1.27176e-11	Plasmablasts	N4BP2
TRAF7	6.10991e-16	0.544783	0.194	0.079	1.29084e-11	Plasmablasts	TRAF7
NDUFC11	6.3207e-16	0.365969	0.42	0.218	1.33537e-11	Plasmablasts	NDUFC1
DNAJC25	6.45605e-16	0.987006	0.044	0.008	1.36397e-11	Plasmablasts	DNAJC25
LINC02245	6.73941e-16	1.39483	0.058	0.012	1.42384e-11	Plasmablasts	LINC02245
FBXO48	6.89589e-16	1.13508	0.048	0.009	1.45689e-11	Plasmablasts	FBXO48
SRD5A31	6.96707e-16	0.947253	0.09	0.025	1.47193e-11	Plasmablasts	SRD5A3
AC233755.1	7.0711e-16	4.21589	0.109	0.035	1.49391e-11	Plasmablasts	AC233755.1
SRA11	7.18746e-16	0.158203	0.284	0.131	1.5185e-11	Plasmablasts	SRA1
RIOX21	7.57275e-16	0.507161	0.169	0.065	1.59989e-11	Plasmablasts	RIOX2
NDUFB21	7.59506e-16	0.453529	0.63	0.369	1.60461e-11	Plasmablasts	NDUFB2
ARFIP2	7.70099e-16	0.77842	0.143	0.051	1.62699e-11	Plasmablasts	ARFIP2
GBA1	7.78723e-16	0.554941	0.125	0.042	1.64521e-11	Plasmablasts	GBA
POLR3H1	8.18078e-16	0.761516	0.104	0.032	1.72835e-11	Plasmablasts	POLR3H
AL163051.1	8.20558e-16	1.53731	0.051	0.01	1.73359e-11	Plasmablasts	AL163051.1
AL359513.1	8.28124e-16	1.16862	0.051	0.01	1.74958e-11	Plasmablasts	AL359513.1
DTWD11	8.45343e-16	0.431813	0.162	0.062	1.78596e-11	Plasmablasts	DTWD1
MINDY1	8.4813e-16	1.55248	0.037	0.006	1.79184e-11	Plasmablasts	MINDY1
ALKBH71	8.89126e-16	0.277407	0.552	0.307	1.87846e-11	Plasmablasts	ALKBH7
C21orf911	9.01629e-16	0.165151	0.152	0.056	1.90487e-11	Plasmablasts	C21orf91
MYCBPAP	9.48596e-16	2.5889	0.025	0.003	2.0041e-11	Plasmablasts	MYCBPAP
AC007114.11	9.64657e-16	1.19089	0.062	0.014	2.03803e-11	Plasmablasts	AC007114.1
NDUFB1	9.80776e-16	0.411316	0.434	0.229	2.07209e-11	Plasmablasts	NDUFB1
UROD	1.02271e-15	0.277915	0.229	0.099	2.16067e-11	Plasmablasts	UROD
MRPL211	1.1122e-15	0.385649	0.323	0.157	2.34974e-11	Plasmablasts	MRPL21
CDK4	1.13063e-15	0.58131	0.226	0.098	2.38867e-11	Plasmablasts	CDK4
DDX491	1.13631e-15	0.317714	0.166	0.064	2.40069e-11	Plasmablasts	DDX49
FH1	1.31785e-15	0.304801	0.212	0.09	2.78423e-11	Plasmablasts	FH
DEPTOR	1.32166e-15	2.78061	0.016	0.001	2.79228e-11	Plasmablasts	DEPTOR
ACY31	1.34759e-15	1.56237	0.062	0.014	2.84705e-11	Plasmablasts	ACY3
MRPL12	1.40545e-15	4.10403	0.018	0.001	2.96929e-11	Plasmablasts	MRPL12
WDR61	1.63134e-15	0.4596	0.208	0.088	3.44654e-11	Plasmablasts	WDR61
ILVBL2	1.82073e-15	0.715833	0.113	0.037	3.84665e-11	Plasmablasts	ILVBL
ENTPD41	1.82701e-15	0.296672	0.249	0.113	3.85993e-11	Plasmablasts	ENTPD4
LNP1	1.82982e-15	3.52892	0.014	0.001	3.86587e-11	Plasmablasts	LNP1
BLVRA1	1.87329e-15	0.565003	0.139	0.05	3.95771e-11	Plasmablasts	BLVRA
FKBP81	1.89495e-15	0.409701	0.587	0.335	4.00345e-11	Plasmablasts	FKBP8
NOMO2	2.04733e-15	0.999946	0.067	0.016	4.3254e-11	Plasmablasts	NOMO2
ELAVL11	2.05737e-15	0.121518	0.349	0.171	4.34662e-11	Plasmablasts	ELAVL1
P2RX11	2.09914e-15	0.653073	0.076	0.02	4.43485e-11	Plasmablasts	P2RX1
CCL3	2.13175e-15	4.39873	0.021	0.002	4.50375e-11	Plasmablasts	CCL3
ARRDC1-AS1	2.15669e-15	0.494423	0.109	0.034	4.55644e-11	Plasmablasts	ARRDC1-AS1
IGHV4-591	2.16002e-15	5.15919	0.182	0.08	4.56346e-11	Plasmablasts	IGHV4-59
TRUB21	2.16578e-15	0.557542	0.15	0.056	4.57565e-11	Plasmablasts	TRUB2
RNPEPL11	2.19054e-15	0.569478	0.259	0.119	4.62795e-11	Plasmablasts	RNPEPL1
PSEN21	2.27351e-15	0.528332	0.079	0.021	4.80324e-11	Plasmablasts	PSEN2
TXN21	2.27961e-15	0.178023	0.383	0.194	4.81613e-11	Plasmablasts	TXN2
CCDC1241	2.31313e-15	0.252135	0.328	0.158	4.88695e-11	Plasmablasts	CCDC124
ASPHD21	2.33571e-15	0.524506	0.109	0.034	4.93466e-11	Plasmablasts	ASPHD2
PCGF5	2.34608e-15	0.317029	0.42	0.225	4.95657e-11	Plasmablasts	PCGF5
DPP71	2.37174e-15	0.343611	0.469	0.255	5.01078e-11	Plasmablasts	DPP7
PDK21	2.68481e-15	0.400251	0.176	0.07	5.67219e-11	Plasmablasts	PDK2
HMGN31	2.7895e-15	0.15298	0.621	0.353	5.89338e-11	Plasmablasts	HMGN3
DLG11	2.9078e-15	0.623439	0.194	0.082	6.14332e-11	Plasmablasts	DLG1
POLDIP2	3.07744e-15	0.218809	0.263	0.12	6.5017e-11	Plasmablasts	POLDIP2
ATP5F1B1	3.11235e-15	0.387701	0.663	0.414	6.57545e-11	Plasmablasts	ATP5F1B
GHITM1	3.22402e-15	0.36273	0.55	0.314	6.81138e-11	Plasmablasts	GHITM
QDPR1	3.27068e-15	0.401983	0.115	0.038	6.90996e-11	Plasmablasts	QDPR
PLPP11	3.39715e-15	0.338337	0.097	0.029	7.17717e-11	Plasmablasts	PLPP1
RAC1	3.53105e-15	0.205405	0.51	0.277	7.46006e-11	Plasmablasts	RAC1
TMEM50A1	3.68294e-15	0.184778	0.577	0.322	7.78095e-11	Plasmablasts	TMEM50A
SLC7A71	3.72502e-15	0.544644	0.127	0.044	7.86984e-11	Plasmablasts	SLC7A7
NAPA	3.93031e-15	0.155416	0.436	0.23	8.30357e-11	Plasmablasts	NAPA
SLC39A14	4.32543e-15	1.91342	0.025	0.003	9.13834e-11	Plasmablasts	SLC39A14
C1orf53	4.43613e-15	1.73858	0.025	0.003	9.37222e-11	Plasmablasts	C1orf53
EIF2S1	4.58951e-15	0.258092	0.24	0.108	9.69626e-11	Plasmablasts	EIF2S1
LBHD1	4.60854e-15	1.31522	0.048	0.009	9.73645e-11	Plasmablasts	LBHD1
ECH11	5.10586e-15	0.543581	0.231	0.103	1.07872e-10	Plasmablasts	ECH1
ALDH18A11	5.23014e-15	0.464019	0.127	0.044	1.10497e-10	Plasmablasts	ALDH18A1
SH3D21	5.24799e-15	1.62714	0.018	0.002	1.10874e-10	Plasmablasts	SH3D21
SMCO41	5.46345e-15	1.95291	0.065	0.016	1.15426e-10	Plasmablasts	SMCO4
UQCC31	5.51385e-15	0.617011	0.199	0.084	1.16491e-10	Plasmablasts	UQCC3
HOOK12	5.59103e-15	0.368511	0.067	0.016	1.18122e-10	Plasmablasts	HOOK1
PCLAF	5.72219e-15	3.44363	0.016	0.001	1.20893e-10	Plasmablasts	PCLAF
PLEKHA71	5.94523e-15	1.37801	0.053	0.011	1.25605e-10	Plasmablasts	PLEKHA7
GEMIN81	5.99812e-15	0.419653	0.118	0.04	1.26722e-10	Plasmablasts	GEMIN8
ERG281	6.02225e-15	0.26001	0.196	0.082	1.27232e-10	Plasmablasts	ERG28
RHBDL1	6.21845e-15	2.18519	0.021	0.002	1.31377e-10	Plasmablasts	RHBDL1
ABHD121	6.31018e-15	0.377583	0.155	0.059	1.33315e-10	Plasmablasts	ABHD12
LAMTOR31	6.33496e-15	0.284778	0.139	0.05	1.33839e-10	Plasmablasts	LAMTOR3
TRPT11	6.37231e-15	0.434562	0.259	0.12	1.34628e-10	Plasmablasts	TRPT1
ADIPOR1	6.49825e-15	0.195703	0.339	0.169	1.37288e-10	Plasmablasts	ADIPOR1
RNF1871	6.68154e-15	0.491801	0.268	0.127	1.41161e-10	Plasmablasts	RNF187
EVI5L	6.94368e-15	1.47503	0.037	0.006	1.46699e-10	Plasmablasts	EVI5L
ZSCAN22	7.00484e-15	0.927612	0.083	0.023	1.47991e-10	Plasmablasts	ZSCAN2
GMNN1	7.20932e-15	1.06175	0.074	0.019	1.52311e-10	Plasmablasts	GMNN
TSEN341	8.31918e-15	0.420145	0.162	0.063	1.75759e-10	Plasmablasts	TSEN34
ALDH9A11	9.16675e-15	0.140414	0.279	0.132	1.93666e-10	Plasmablasts	ALDH9A1
TIMM29	9.42616e-15	0.297115	0.113	0.038	1.99147e-10	Plasmablasts	TIMM29
ANAPC51	9.58425e-15	0.194612	0.483	0.263	2.02486e-10	Plasmablasts	ANAPC5
AC007613.1	9.84199e-15	1.53614	0.023	0.002	2.07932e-10	Plasmablasts	AC007613.1
SPAG71	9.98509e-15	0.394547	0.342	0.173	2.10955e-10	Plasmablasts	SPAG7
PDE4A	1.00077e-14	2.22948	0.028	0.004	2.11433e-10	Plasmablasts	PDE4A
THUMPD3	1.0074e-14	0.193059	0.15	0.056	2.12833e-10	Plasmablasts	THUMPD3
C14orf1191	1.05345e-14	0.421435	0.143	0.053	2.22562e-10	Plasmablasts	C14orf119
KLF101	1.08123e-14	0.37728	0.298	0.145	2.28432e-10	Plasmablasts	KLF10
MRPL341	1.11976e-14	0.395714	0.367	0.191	2.36571e-10	Plasmablasts	MRPL34
IRAK1	1.19249e-14	0.935526	0.109	0.036	2.51938e-10	Plasmablasts	IRAK1
CLIC3	1.19957e-14	4.00654	0.014	0.001	2.53433e-10	Plasmablasts	CLIC3
IGHG41	1.2185e-14	2.44879	0.159	0.067	2.57433e-10	Plasmablasts	IGHG4
MVP1	1.26278e-14	0.413664	0.259	0.122	2.66788e-10	Plasmablasts	MVP
MTFP11	1.29588e-14	0.45599	0.152	0.058	2.7378e-10	Plasmablasts	MTFP1
MXD41	1.37318e-14	0.613175	0.166	0.067	2.90112e-10	Plasmablasts	MXD4
SNRPG	1.55543e-14	0.425121	0.559	0.324	3.28616e-10	Plasmablasts	SNRPG
ILF2	1.66668e-14	0.181039	0.506	0.278	3.5212e-10	Plasmablasts	ILF2
MPI1	1.71389e-14	0.384789	0.159	0.062	3.62093e-10	Plasmablasts	MPI
C3orf52	1.76551e-14	1.51775	0.025	0.003	3.72999e-10	Plasmablasts	C3orf52
S100A111	1.83383e-14	0.120477	0.402	0.21	3.87433e-10	Plasmablasts	S100A11
NUDT181	1.94299e-14	0.579535	0.139	0.051	4.10496e-10	Plasmablasts	NUDT18
ZFP64	1.94309e-14	0.357543	0.099	0.031	4.10517e-10	Plasmablasts	ZFP64
FAM3A	2.02649e-14	0.35864	0.164	0.065	4.28137e-10	Plasmablasts	FAM3A
AC007952.4	2.0376e-14	0.489027	0.293	0.146	4.30484e-10	Plasmablasts	AC007952.4
NDUFA41	2.137e-14	0.410695	0.702	0.462	4.51484e-10	Plasmablasts	NDUFA4
SLC46A1	2.42989e-14	1.92661	0.016	0.001	5.13364e-10	Plasmablasts	SLC46A1
NBEA	2.50037e-14	2.10292	0.03	0.004	5.28254e-10	Plasmablasts	NBEA
FAS1	2.50456e-14	0.22831	0.169	0.068	5.29137e-10	Plasmablasts	FAS
PFDN2	2.56462e-14	0.126735	0.404	0.21	5.41827e-10	Plasmablasts	PFDN2
ETHE11	2.97462e-14	0.360822	0.194	0.082	6.28448e-10	Plasmablasts	ETHE1
MISP3	2.98626e-14	2.60982	0.028	0.004	6.30906e-10	Plasmablasts	MISP3
MRPL25	2.99778e-14	0.173923	0.173	0.07	6.33341e-10	Plasmablasts	MRPL2
SGK31	3.06749e-14	0.882669	0.065	0.016	6.48069e-10	Plasmablasts	SGK3
VDAC11	3.08974e-14	0.270007	0.503	0.279	6.5277e-10	Plasmablasts	VDAC1
RAB11FIP2	3.13744e-14	0.195605	0.125	0.044	6.62847e-10	Plasmablasts	RAB11FIP2
EMC101	3.24062e-14	0.102856	0.342	0.173	6.84647e-10	Plasmablasts	EMC10
MTX11	3.24138e-14	0.260368	0.219	0.097	6.84806e-10	Plasmablasts	MTX1
TSTA3	3.47734e-14	0.24301	0.201	0.087	7.34657e-10	Plasmablasts	TSTA3
CHPF2	3.66307e-14	1.51322	0.069	0.018	7.73897e-10	Plasmablasts	CHPF2
UQCR111	3.70941e-14	0.446618	0.674	0.436	7.83687e-10	Plasmablasts	UQCR11
DUSP121	3.74016e-14	0.276129	0.194	0.083	7.90183e-10	Plasmablasts	DUSP12
SARS21	3.79864e-14	0.810681	0.109	0.036	8.02538e-10	Plasmablasts	SARS2
CBWD31	4.00728e-14	0.610152	0.097	0.031	8.46619e-10	Plasmablasts	CBWD3
AAMP1	4.00839e-14	0.173666	0.273	0.13	8.46854e-10	Plasmablasts	AAMP
NUDCD21	4.16824e-14	0.246868	0.279	0.134	8.80623e-10	Plasmablasts	NUDCD2
HOXB7	4.26335e-14	1.16426	0.032	0.005	9.00718e-10	Plasmablasts	HOXB7
UGDH	4.35691e-14	0.422612	0.055	0.012	9.20484e-10	Plasmablasts	UGDH
MAGED11	4.46102e-14	0.444728	0.148	0.057	9.42479e-10	Plasmablasts	MAGED1
LINC006491	4.54718e-14	0.611221	0.055	0.012	9.60682e-10	Plasmablasts	LINC00649
AL357060.1	4.55734e-14	0.590859	0.048	0.01	9.62829e-10	Plasmablasts	AL357060.1
PSMC41	4.8562e-14	0.272528	0.316	0.159	1.02597e-09	Plasmablasts	PSMC4
SNF8	5.1851e-14	0.298089	0.351	0.181	1.09546e-09	Plasmablasts	SNF8
C5orf151	5.44067e-14	0.102188	0.182	0.076	1.14945e-09	Plasmablasts	C5orf15
ACTR1A	5.45058e-14	0.278765	0.206	0.09	1.15154e-09	Plasmablasts	ACTR1A
CBR11	5.67036e-14	0.609741	0.159	0.064	1.19798e-09	Plasmablasts	CBR1
OCEL11	6.04372e-14	0.364919	0.143	0.054	1.27686e-09	Plasmablasts	OCEL1
PDAP11	6.10566e-14	0.32509	0.427	0.231	1.28994e-09	Plasmablasts	PDAP1
SLC35B21	6.14434e-14	0.377067	0.166	0.068	1.29811e-09	Plasmablasts	SLC35B2
DPM11	6.34703e-14	0.30776	0.127	0.046	1.34094e-09	Plasmablasts	DPM1
APOL11	6.36792e-14	1.20979	0.058	0.014	1.34535e-09	Plasmablasts	APOL1
GALNT12	6.37992e-14	0.189277	0.152	0.06	1.34789e-09	Plasmablasts	GALNT1
AC008014.11	6.49593e-14	0.380307	0.139	0.052	1.3724e-09	Plasmablasts	AC008014.1
DLGAP5	6.54237e-14	4.63576	0.012	0.001	1.38221e-09	Plasmablasts	DLGAP5
TEX49	6.70954e-14	4.06155	0.012	0.001	1.41752e-09	Plasmablasts	TEX49
CDC25A	6.74948e-14	3.73588	0.012	0.001	1.42596e-09	Plasmablasts	CDC25A
FOXM1	6.78674e-14	2.71826	0.014	0.001	1.43383e-09	Plasmablasts	FOXM1
RAPGEF3	6.78965e-14	3.31399	0.012	0.001	1.43445e-09	Plasmablasts	RAPGEF3
MRPS151	6.88428e-14	0.287385	0.351	0.182	1.45444e-09	Plasmablasts	MRPS15
SLC29A31	6.98137e-14	0.354824	0.065	0.016	1.47495e-09	Plasmablasts	SLC29A3
PEMT1	7.13218e-14	0.480853	0.127	0.046	1.50682e-09	Plasmablasts	PEMT
BLM1	7.23415e-14	0.287245	0.15	0.059	1.52836e-09	Plasmablasts	BLM
IFT201	8.01165e-14	0.284336	0.222	0.101	1.69262e-09	Plasmablasts	IFT20
AL109761.1	8.1873e-14	3.56331	0.016	0.001	1.72973e-09	Plasmablasts	AL109761.1
KIAA2013	8.32701e-14	1.24983	0.085	0.026	1.75925e-09	Plasmablasts	KIAA2013
RBX11	8.38449e-14	0.301369	0.446	0.243	1.77139e-09	Plasmablasts	RBX1
PNPLA41	8.879e-14	0.591474	0.097	0.031	1.87587e-09	Plasmablasts	PNPLA4
BANF11	9.1795e-14	0.339772	0.462	0.259	1.93935e-09	Plasmablasts	BANF1
MLXIP1	9.97369e-14	0.961257	0.12	0.043	2.10714e-09	Plasmablasts	MLXIP
TSEN54	1.03098e-13	0.943402	0.113	0.039	2.17815e-09	Plasmablasts	TSEN54
IGKV1D-331	1.0378e-13	3.7132	0.032	0.005	2.19255e-09	Plasmablasts	IGKV1D-33
TIMMDC11	1.0381e-13	0.144358	0.212	0.094	2.19319e-09	Plasmablasts	TIMMDC1
URM1	1.04346e-13	0.175166	0.289	0.141	2.20452e-09	Plasmablasts	URM1
ANG1	1.05321e-13	1.54899	0.051	0.011	2.22511e-09	Plasmablasts	ANG
NTHL11	1.0731e-13	0.646557	0.187	0.082	2.26715e-09	Plasmablasts	NTHL1
FKBPL	1.08879e-13	1.27521	0.035	0.006	2.30029e-09	Plasmablasts	FKBPL
RYBP1	1.15667e-13	0.69971	0.106	0.036	2.4437e-09	Plasmablasts	RYBP
ECHDC3	1.17237e-13	2.87727	0.025	0.003	2.47686e-09	Plasmablasts	ECHDC3
MCCC21	1.17939e-13	0.104977	0.192	0.083	2.49169e-09	Plasmablasts	MCCC2
USP30-AS1	1.18507e-13	0.905826	0.095	0.03	2.50369e-09	Plasmablasts	USP30-AS1
SFXN41	1.19729e-13	0.36669	0.157	0.063	2.52952e-09	Plasmablasts	SFXN4
MRPL351	1.21354e-13	0.304921	0.139	0.053	2.56385e-09	Plasmablasts	MRPL35
AC007262.2	1.2809e-13	0.91167	0.018	0.002	2.70616e-09	Plasmablasts	AC007262.2
PSMC11	1.32808e-13	0.279277	0.312	0.157	2.80585e-09	Plasmablasts	PSMC1
SRRD1	1.33927e-13	0.173767	0.09	0.028	2.82948e-09	Plasmablasts	SRRD
PCNA1	1.37215e-13	0.910628	0.102	0.034	2.89893e-09	Plasmablasts	PCNA
UQCRHL1	1.43598e-13	0.198902	0.169	0.069	3.03379e-09	Plasmablasts	UQCRHL
AVEN1	1.48262e-13	1.36737	0.044	0.009	3.13234e-09	Plasmablasts	AVEN
AC091729.3	1.64621e-13	1.14353	0.058	0.014	3.47796e-09	Plasmablasts	AC091729.3
ECHS11	1.72018e-13	0.425269	0.316	0.162	3.63422e-09	Plasmablasts	ECHS1
TBC1D121	1.72971e-13	0.419288	0.134	0.05	3.65437e-09	Plasmablasts	TBC1D12
SLC26A6	1.77949e-13	1.62469	0.037	0.006	3.75952e-09	Plasmablasts	SLC26A6
POMGNT2	1.85522e-13	1.83247	0.023	0.003	3.91952e-09	Plasmablasts	POMGNT2
GSTZ11	1.97876e-13	0.478969	0.102	0.034	4.18052e-09	Plasmablasts	GSTZ1
TMEM141	2.03271e-13	0.358453	0.21	0.095	4.2945e-09	Plasmablasts	TMEM141
SCO21	2.12263e-13	0.792038	0.053	0.012	4.48448e-09	Plasmablasts	SCO2
TOMM51	2.22246e-13	0.267229	0.51	0.29	4.69538e-09	Plasmablasts	TOMM5
BAG31	2.32033e-13	1.17415	0.055	0.013	4.90216e-09	Plasmablasts	BAG3
TMEM992	2.43875e-13	0.69753	0.074	0.021	5.15235e-09	Plasmablasts	TMEM99
LYRM41	2.45009e-13	0.15106	0.21	0.094	5.1763e-09	Plasmablasts	LYRM4
IL12RB11	2.68648e-13	0.459602	0.097	0.032	5.67573e-09	Plasmablasts	IL12RB1
PCTP	2.72304e-13	1.10773	0.037	0.007	5.75297e-09	Plasmablasts	PCTP
SOS11	2.85162e-13	0.357323	0.109	0.037	6.02461e-09	Plasmablasts	SOS1
CNBD2	2.89688e-13	0.735221	0.099	0.033	6.12025e-09	Plasmablasts	CNBD2
AC116366.31	2.90938e-13	0.228958	0.238	0.112	6.14664e-09	Plasmablasts	AC116366.3
LRRC14	2.9522e-13	0.554528	0.102	0.034	6.23711e-09	Plasmablasts	LRRC14
AC100793.2	3.36624e-13	2.90406	0.023	0.003	7.11186e-09	Plasmablasts	AC100793.2
GOLPH3L1	3.42501e-13	0.701872	0.072	0.02	7.23602e-09	Plasmablasts	GOLPH3L
FGL21	3.43027e-13	0.469074	0.062	0.016	7.24714e-09	Plasmablasts	FGL2
CHCHD21	3.47896e-13	0.529228	0.748	0.584	7.34999e-09	Plasmablasts	CHCHD2
MRPS311	3.48642e-13	0.447642	0.252	0.122	7.36576e-09	Plasmablasts	MRPS31
PSME11	3.51963e-13	0.385149	0.827	0.649	7.43591e-09	Plasmablasts	PSME1
FUCA21	3.56885e-13	0.154153	0.129	0.048	7.53991e-09	Plasmablasts	FUCA2
PIF11	3.67584e-13	0.71714	0.081	0.024	7.76595e-09	Plasmablasts	PIF1
VCP1	3.82069e-13	0.236177	0.644	0.4	8.07198e-09	Plasmablasts	VCP
ANKEF1	3.85312e-13	0.98012	0.039	0.007	8.14048e-09	Plasmablasts	ANKEF1
GTPBP81	4.21933e-13	0.301023	0.125	0.046	8.91417e-09	Plasmablasts	GTPBP8
SPNS1	4.62836e-13	0.357859	0.145	0.058	9.77833e-09	Plasmablasts	SPNS1
PDXP1	4.64848e-13	0.472885	0.092	0.029	9.82085e-09	Plasmablasts	PDXP
MOGS	4.654e-13	0.534261	0.18	0.078	9.8325e-09	Plasmablasts	MOGS
PSMG11	4.95293e-13	0.794427	0.127	0.048	1.04641e-08	Plasmablasts	PSMG1
TAF121	5.00242e-13	0.389909	0.247	0.118	1.05686e-08	Plasmablasts	TAF12
UBL7	5.12976e-13	0.246523	0.381	0.202	1.08376e-08	Plasmablasts	UBL7
TEDC2	5.33439e-13	4.38756	0.012	0.001	1.127e-08	Plasmablasts	TEDC2
TVP23C	5.34179e-13	4.49706	0.012	0.001	1.12856e-08	Plasmablasts	TVP23C
HOMER3-AS1	5.39384e-13	4.58645	0.012	0.001	1.13956e-08	Plasmablasts	HOMER3-AS1
EEF1AKMT4	5.46906e-13	3.38974	0.012	0.001	1.15545e-08	Plasmablasts	EEF1AKMT4
TMEM18	5.81266e-13	0.126233	0.275	0.135	1.22804e-08	Plasmablasts	TMEM18
ZNF622	5.867e-13	0.18453	0.215	0.098	1.23952e-08	Plasmablasts	ZNF622
SHARPIN1	5.93554e-13	0.255937	0.233	0.11	1.254e-08	Plasmablasts	SHARPIN
GGT11	7.01633e-13	1.28568	0.069	0.019	1.48234e-08	Plasmablasts	GGT1
AURKA	7.03844e-13	2.32253	0.028	0.004	1.48701e-08	Plasmablasts	AURKA
MSRB1	7.04185e-13	1.71554	0.074	0.021	1.48773e-08	Plasmablasts	MSRB1
PRMT5	7.37303e-13	0.366312	0.111	0.039	1.5577e-08	Plasmablasts	PRMT5
GRK61	7.57305e-13	0.126643	0.48	0.267	1.59996e-08	Plasmablasts	GRK6
ARF31	7.5802e-13	0.265274	0.139	0.054	1.60147e-08	Plasmablasts	ARF3
GNAS	7.9947e-13	0.402095	0.626	0.394	1.68904e-08	Plasmablasts	GNAS
FAM114A1	7.99928e-13	2.76986	0.018	0.002	1.69001e-08	Plasmablasts	FAM114A1
ERICH6-AS1	8.94686e-13	0.988451	0.046	0.01	1.8902e-08	Plasmablasts	ERICH6-AS1
PCK21	9.13241e-13	0.320962	0.212	0.099	1.9294e-08	Plasmablasts	PCK2
GADD45A1	9.2675e-13	0.738009	0.143	0.058	1.95794e-08	Plasmablasts	GADD45A
OTUD1	9.91193e-13	0.845774	0.15	0.062	2.09409e-08	Plasmablasts	OTUD1
RABEPK1	1.03744e-12	0.393846	0.136	0.053	2.1918e-08	Plasmablasts	RABEPK
IGKV1D-12	1.06681e-12	3.81898	0.039	0.008	2.25386e-08	Plasmablasts	IGKV1D-12
RILP	1.09158e-12	2.21333	0.025	0.003	2.30618e-08	Plasmablasts	RILP
JTB1	1.11778e-12	0.253549	0.605	0.36	2.36153e-08	Plasmablasts	JTB
MAN2B11	1.17182e-12	0.247209	0.27	0.134	2.47571e-08	Plasmablasts	MAN2B1
NDUFA4L2	1.18637e-12	1.89304	0.028	0.004	2.50644e-08	Plasmablasts	NDUFA4L2
TUSC2	1.2206e-12	0.175562	0.236	0.113	2.57875e-08	Plasmablasts	TUSC2
ASNA11	1.27835e-12	0.247769	0.286	0.145	2.70078e-08	Plasmablasts	ASNA1
PFDN61	1.2797e-12	0.366131	0.259	0.126	2.70361e-08	Plasmablasts	PFDN6
AC132938.3	1.36232e-12	2.47573	0.014	0.001	2.87817e-08	Plasmablasts	AC132938.3
LRR11	1.36272e-12	0.8907	0.092	0.03	2.87902e-08	Plasmablasts	LRR1
CTNNBIP11	1.36891e-12	0.58721	0.104	0.036	2.8921e-08	Plasmablasts	CTNNBIP1
LDLR1	1.45073e-12	1.0299	0.092	0.031	3.06496e-08	Plasmablasts	LDLR
SWI51	1.65631e-12	0.561883	0.122	0.046	3.49928e-08	Plasmablasts	SWI5
WDYHV11	1.75884e-12	0.713149	0.104	0.036	3.7159e-08	Plasmablasts	WDYHV1
LSM51	1.77239e-12	0.324337	0.404	0.221	3.74453e-08	Plasmablasts	LSM5
ZNF6641	1.78597e-12	0.805431	0.106	0.038	3.77322e-08	Plasmablasts	ZNF664
NDUFA111	1.78749e-12	0.387197	0.199	0.09	3.77642e-08	Plasmablasts	NDUFA11
FASTK1	1.82174e-12	0.488277	0.166	0.071	3.84879e-08	Plasmablasts	FASTK
FECH	1.83368e-12	1.75605	0.051	0.012	3.87403e-08	Plasmablasts	FECH
C2orf742	1.87555e-12	0.307928	0.159	0.067	3.96248e-08	Plasmablasts	C2orf74
TRANK11	1.93175e-12	0.515767	0.155	0.065	4.08121e-08	Plasmablasts	TRANK1
HIST1H4H	1.9372e-12	0.756267	0.06	0.016	4.09273e-08	Plasmablasts	HIST1H4H
ERH1	1.96887e-12	0.266655	0.603	0.367	4.15964e-08	Plasmablasts	ERH
NAA20	2.10888e-12	0.154089	0.242	0.117	4.45543e-08	Plasmablasts	NAA20
FANCG	2.15533e-12	0.814939	0.062	0.017	4.55356e-08	Plasmablasts	FANCG
MAGOHB2	2.18297e-12	0.368938	0.118	0.044	4.61197e-08	Plasmablasts	MAGOHB
PXN1	2.19592e-12	1.93938	0.053	0.013	4.63932e-08	Plasmablasts	PXN
IGKV1-17	2.21504e-12	4.46971	0.166	0.074	4.67971e-08	Plasmablasts	IGKV1-17
MZT2A1	2.51274e-12	0.324625	0.494	0.283	5.30866e-08	Plasmablasts	MZT2A
TOMM40	2.63726e-12	0.205758	0.21	0.098	5.57175e-08	Plasmablasts	TOMM40
NINJ21	2.72337e-12	0.755283	0.074	0.022	5.75365e-08	Plasmablasts	NINJ2
FAF21	2.91176e-12	0.246608	0.169	0.073	6.15168e-08	Plasmablasts	FAF2
HEBP21	2.95817e-12	0.124684	0.436	0.244	6.24972e-08	Plasmablasts	HEBP2
CCDC88A1	2.99934e-12	0.876327	0.079	0.024	6.3367e-08	Plasmablasts	CCDC88A
LGMN1	3.06906e-12	0.280273	0.194	0.089	6.484e-08	Plasmablasts	LGMN
PDGFD	3.08999e-12	1.8396	0.025	0.004	6.52822e-08	Plasmablasts	PDGFD
UBL5	3.13338e-12	0.375374	0.67	0.431	6.61989e-08	Plasmablasts	UBL5
CDC25B	3.13709e-12	0.367683	0.166	0.072	6.62772e-08	Plasmablasts	CDC25B
AF196972.1	3.42701e-12	4.61574	0.012	0.001	7.24024e-08	Plasmablasts	AF196972.1
DUSP16	3.46277e-12	2.57711	0.012	0.001	7.31579e-08	Plasmablasts	DUSP16
NOSIP1	3.47469e-12	0.180684	0.349	0.185	7.34098e-08	Plasmablasts	NOSIP
FAHD2A1	3.65216e-12	0.475553	0.109	0.039	7.71592e-08	Plasmablasts	FAHD2A
SMIM151	3.66916e-12	0.306081	0.187	0.084	7.75183e-08	Plasmablasts	SMIM15
AGPAT3	3.78043e-12	1.12745	0.062	0.017	7.98692e-08	Plasmablasts	AGPAT3
IGLV5-48	3.8322e-12	0.756188	0.023	0.003	8.09628e-08	Plasmablasts	IGLV5-48
MRPL501	3.89976e-12	0.146601	0.148	0.061	8.23903e-08	Plasmablasts	MRPL50
AMZ2	4.02538e-12	0.273052	0.229	0.109	8.50442e-08	Plasmablasts	AMZ2
PSENEN1	4.0455e-12	0.452732	0.189	0.086	8.54693e-08	Plasmablasts	PSENEN
LPIN11	4.33544e-12	0.233442	0.141	0.057	9.15948e-08	Plasmablasts	LPIN1
BBC31	4.3689e-12	0.545976	0.187	0.086	9.23017e-08	Plasmablasts	BBC3
IGKV1-33	4.72904e-12	2.26693	0.014	0.001	9.99104e-08	Plasmablasts	IGKV1-33
EIF2B32	4.76572e-12	0.10439	0.139	0.056	1.00685e-07	Plasmablasts	EIF2B3
BAD1	5.05807e-12	0.199822	0.242	0.118	1.06862e-07	Plasmablasts	BAD
GOSR21	5.08005e-12	0.542937	0.079	0.024	1.07326e-07	Plasmablasts	GOSR2
MOSPD1	5.18176e-12	1.19078	0.065	0.018	1.09475e-07	Plasmablasts	MOSPD1
C17orf581	5.24924e-12	0.927206	0.067	0.019	1.10901e-07	Plasmablasts	C17orf58
NLRP2	5.90614e-12	1.34828	0.032	0.006	1.24779e-07	Plasmablasts	NLRP2
SPATC1L	6.10722e-12	0.389364	0.113	0.042	1.29027e-07	Plasmablasts	SPATC1L
MFSD2A	6.32505e-12	1.5525	0.032	0.006	1.33629e-07	Plasmablasts	MFSD2A
IGKV1-91	6.35901e-12	3.32932	0.145	0.06	1.34347e-07	Plasmablasts	IGKV1-9
TMSB101	6.55308e-12	0.502585	0.958	0.865	1.38447e-07	Plasmablasts	TMSB10
ORMDL11	6.58708e-12	0.215302	0.356	0.193	1.39165e-07	Plasmablasts	ORMDL1
GANAB2	6.85277e-12	0.320095	0.136	0.055	1.44778e-07	Plasmablasts	GANAB
NME21	7.11667e-12	0.204748	0.626	0.379	1.50354e-07	Plasmablasts	NME2
RRP11	7.22513e-12	0.781877	0.12	0.046	1.52645e-07	Plasmablasts	RRP1
DTX31	7.43942e-12	1.18697	0.044	0.01	1.57173e-07	Plasmablasts	DTX3
POP42	7.59183e-12	0.175128	0.196	0.09	1.60393e-07	Plasmablasts	POP4
TMEM161A	7.73202e-12	0.233282	0.104	0.037	1.63354e-07	Plasmablasts	TMEM161A
MROH8	8.15966e-12	1.34207	0.025	0.004	1.72389e-07	Plasmablasts	MROH8
CBX41	8.4135e-12	1.24065	0.092	0.032	1.77752e-07	Plasmablasts	CBX4
TESMIN	8.76478e-12	1.96184	0.035	0.006	1.85173e-07	Plasmablasts	TESMIN
AC008915.2	9.28934e-12	2.22437	0.018	0.002	1.96256e-07	Plasmablasts	AC008915.2
IGKV2D-28	9.2988e-12	4.53754	0.072	0.022	1.96456e-07	Plasmablasts	IGKV2D-28
LDHA1	9.81472e-12	0.216161	0.628	0.391	2.07356e-07	Plasmablasts	LDHA
DEF61	1.01434e-11	0.174996	0.344	0.187	2.143e-07	Plasmablasts	DEF6
WDR181	1.01561e-11	0.203197	0.15	0.063	2.14567e-07	Plasmablasts	WDR18
TCEAL8	1.01953e-11	0.676909	0.143	0.059	2.15396e-07	Plasmablasts	TCEAL8
POLR3G	1.02164e-11	1.43632	0.03	0.005	2.15843e-07	Plasmablasts	POLR3G
EEF1AKMT11	1.02403e-11	0.540228	0.074	0.023	2.16346e-07	Plasmablasts	EEF1AKMT1
AIMP21	1.03804e-11	0.249948	0.152	0.065	2.19306e-07	Plasmablasts	AIMP2
WWOX	1.23453e-11	0.91638	0.092	0.032	2.60818e-07	Plasmablasts	WWOX
INSIG2	1.25454e-11	0.107341	0.136	0.055	2.65047e-07	Plasmablasts	INSIG2
PPP1R71	1.30343e-11	0.131042	0.344	0.182	2.75377e-07	Plasmablasts	PPP1R7
CCM21	1.30654e-11	0.247574	0.289	0.152	2.76033e-07	Plasmablasts	CCM2
IGKV3-71	1.31186e-11	5.19791	0.03	0.005	2.77156e-07	Plasmablasts	IGKV3-7
NDUFAF8	1.31682e-11	0.267517	0.333	0.177	2.78204e-07	Plasmablasts	NDUFAF8
COX7A2L	1.35012e-11	0.21812	0.527	0.309	2.8524e-07	Plasmablasts	COX7A2L
AC131971.1	1.35152e-11	1.65726	0.021	0.003	2.85535e-07	Plasmablasts	AC131971.1
COASY1	1.36061e-11	0.42672	0.169	0.075	2.87456e-07	Plasmablasts	COASY
C8orf82	1.37114e-11	0.535687	0.12	0.046	2.8968e-07	Plasmablasts	C8orf82
GPS11	1.38515e-11	0.115233	0.279	0.144	2.9264e-07	Plasmablasts	GPS1
PTRH2	1.57871e-11	0.463855	0.104	0.038	3.33534e-07	Plasmablasts	PTRH2
STK161	1.59191e-11	0.300052	0.206	0.097	3.36323e-07	Plasmablasts	STK16
FAM174B	1.68963e-11	2.41937	0.016	0.002	3.56968e-07	Plasmablasts	FAM174B
PIEZO11	1.69197e-11	0.244296	0.109	0.041	3.57462e-07	Plasmablasts	PIEZO1
ICA1	1.71237e-11	4.10601	0.012	0.001	3.61773e-07	Plasmablasts	ICA1
NABP21	1.79535e-11	0.312043	0.176	0.079	3.79303e-07	Plasmablasts	NABP2
SNRPE	1.80456e-11	0.293835	0.372	0.207	3.8125e-07	Plasmablasts	SNRPE
LBX2	1.84796e-11	3.29062	0.018	0.002	3.90418e-07	Plasmablasts	LBX2
IGHV3-38	1.87472e-11	3.23366	0.018	0.002	3.96071e-07	Plasmablasts	IGHV3-38
NUP371	1.94064e-11	0.125182	0.122	0.048	4.09998e-07	Plasmablasts	NUP37
IGKV3D-11	1.96234e-11	3.05066	0.085	0.029	4.14583e-07	Plasmablasts	IGKV3D-11
QPCTL1	1.97066e-11	0.632022	0.062	0.018	4.16341e-07	Plasmablasts	QPCTL
MRPL31	1.99633e-11	0.14432	0.279	0.144	4.21765e-07	Plasmablasts	MRPL3
NELFE1	2.04623e-11	0.328034	0.242	0.122	4.32307e-07	Plasmablasts	NELFE
EML5	2.10381e-11	1.47155	0.039	0.008	4.44473e-07	Plasmablasts	EML5
MED13L1	2.14533e-11	0.510036	0.173	0.079	4.53243e-07	Plasmablasts	MED13L
YIPF61	2.15229e-11	0.539452	0.12	0.047	4.54715e-07	Plasmablasts	YIPF6
TRG-AS11	2.19049e-11	0.772986	0.046	0.011	4.62785e-07	Plasmablasts	TRG-AS1
IGKV1-5	2.24788e-11	3.72955	0.393	0.22	4.74909e-07	Plasmablasts	IGKV1-5
UBR51	2.35642e-11	0.104604	0.282	0.148	4.97841e-07	Plasmablasts	UBR5
CYB5611	2.38245e-11	0.376066	0.06	0.017	5.03341e-07	Plasmablasts	CYB561
DNAJC15	2.3978e-11	0.225036	0.559	0.333	5.06583e-07	Plasmablasts	DNAJC15
MPV17L21	2.39849e-11	0.558455	0.095	0.033	5.0673e-07	Plasmablasts	MPV17L2
ZNF70	2.44689e-11	1.86494	0.021	0.003	5.16954e-07	Plasmablasts	ZNF70
IGHG3	2.45935e-11	2.81247	0.217	0.117	5.19587e-07	Plasmablasts	IGHG3
BOLA2B1	2.46187e-11	0.660539	0.132	0.054	5.20118e-07	Plasmablasts	BOLA2B
AL354707.1	2.46737e-11	0.869409	0.044	0.01	5.21281e-07	Plasmablasts	AL354707.1
STUB1	2.47979e-11	0.133473	0.478	0.272	5.23906e-07	Plasmablasts	STUB1
MOXD11	2.54021e-11	1.00861	0.042	0.009	5.3667e-07	Plasmablasts	MOXD1
PAAF11	2.60832e-11	0.246726	0.111	0.042	5.5106e-07	Plasmablasts	PAAF1
COX8A1	2.65638e-11	0.329973	0.617	0.397	5.61213e-07	Plasmablasts	COX8A
LEPROT1	2.6671e-11	0.207038	0.12	0.047	5.63479e-07	Plasmablasts	LEPROT
NDUFA131	2.87509e-11	0.507273	0.229	0.115	6.07421e-07	Plasmablasts	NDUFA13
UNC501	2.95555e-11	0.385837	0.129	0.053	6.2442e-07	Plasmablasts	UNC50
SLC2A51	3.0203e-11	1.56689	0.035	0.007	6.381e-07	Plasmablasts	SLC2A5
LINC01480	3.08563e-11	0.755206	0.143	0.061	6.51901e-07	Plasmablasts	LINC01480
TSSC41	3.35563e-11	0.315597	0.263	0.134	7.08945e-07	Plasmablasts	TSSC4
ZNF37A1	3.51983e-11	0.352922	0.113	0.043	7.43635e-07	Plasmablasts	ZNF37A
PDF1	3.56792e-11	0.145004	0.09	0.031	7.53795e-07	Plasmablasts	PDF
ENDOG1	3.61513e-11	0.956893	0.079	0.026	7.63767e-07	Plasmablasts	ENDOG
MRPL33	3.70363e-11	0.181359	0.309	0.162	7.82466e-07	Plasmablasts	MRPL33
C11orf11	3.75566e-11	0.818469	0.141	0.06	7.93459e-07	Plasmablasts	C11orf1
ACOT131	3.92136e-11	0.641631	0.125	0.05	8.28466e-07	Plasmablasts	ACOT13
SLC35E11	4.01134e-11	0.597814	0.102	0.038	8.47475e-07	Plasmablasts	SLC35E1
JMJD61	4.28587e-11	0.486957	0.148	0.064	9.05476e-07	Plasmablasts	JMJD6
PLA2G12A1	4.55062e-11	0.309421	0.102	0.037	9.6141e-07	Plasmablasts	PLA2G12A
COQ92	4.6201e-11	0.148551	0.127	0.051	9.76088e-07	Plasmablasts	COQ9
PRDX62	4.67329e-11	0.101048	0.483	0.28	9.87325e-07	Plasmablasts	PRDX6
RTRAF1	4.7732e-11	0.17186	0.582	0.349	1.00843e-06	Plasmablasts	RTRAF
LSM31	4.813e-11	0.187981	0.4	0.223	1.01684e-06	Plasmablasts	LSM3
PTPA	4.85967e-11	0.505353	0.145	0.063	1.0267e-06	Plasmablasts	PTPA
CDCA5	4.87295e-11	2.81384	0.014	0.001	1.02951e-06	Plasmablasts	CDCA5
COA41	5.04759e-11	0.32215	0.229	0.114	1.0664e-06	Plasmablasts	COA4
ANAPC21	5.06692e-11	0.487303	0.102	0.038	1.07049e-06	Plasmablasts	ANAPC2
COX6C1	5.06756e-11	0.410477	0.746	0.524	1.07062e-06	Plasmablasts	COX6C
VMA21	5.12821e-11	0.12294	0.231	0.115	1.08344e-06	Plasmablasts	VMA21
APOBEC3H	5.1295e-11	2.35922	0.023	0.003	1.08371e-06	Plasmablasts	APOBEC3H
PKD1	5.14401e-11	1.17195	0.067	0.02	1.08677e-06	Plasmablasts	PKD1
ABHD21	5.157e-11	0.685376	0.088	0.03	1.08952e-06	Plasmablasts	ABHD2
RBM451	5.83674e-11	0.563055	0.079	0.026	1.23313e-06	Plasmablasts	RBM45
AL139099.1	6.10191e-11	1.06225	0.03	0.005	1.28915e-06	Plasmablasts	AL139099.1
WDR131	6.1748e-11	0.235151	0.194	0.092	1.30455e-06	Plasmablasts	WDR13
APEH1	6.24708e-11	0.152736	0.233	0.116	1.31982e-06	Plasmablasts	APEH
UQCRFS11	6.48017e-11	0.19163	0.538	0.32	1.36906e-06	Plasmablasts	UQCRFS1
MYO6	6.53309e-11	2.18334	0.028	0.005	1.38025e-06	Plasmablasts	MYO6
TRMT10A1	7.05112e-11	0.261675	0.072	0.022	1.48969e-06	Plasmablasts	TRMT10A
SMIM131	7.08281e-11	0.721384	0.062	0.018	1.49639e-06	Plasmablasts	SMIM13
FUCA1	7.14287e-11	1.04794	0.058	0.016	1.50908e-06	Plasmablasts	FUCA1
SCAND1	7.16754e-11	0.323495	0.628	0.394	1.51429e-06	Plasmablasts	SCAND1
ECI21	7.26227e-11	0.209666	0.152	0.067	1.5343e-06	Plasmablasts	ECI2
ERAL1	7.27043e-11	0.245619	0.155	0.069	1.53602e-06	Plasmablasts	ERAL1
NMRAL1	7.38412e-11	0.485695	0.152	0.067	1.56004e-06	Plasmablasts	NMRAL1
FAIM1	7.43817e-11	1.03815	0.118	0.047	1.57146e-06	Plasmablasts	FAIM
CHODL1	7.44476e-11	2.11936	0.035	0.007	1.57285e-06	Plasmablasts	CHODL
HIST1H3G	7.46216e-11	2.48571	0.018	0.002	1.57653e-06	Plasmablasts	HIST1H3G
HNRNPAB	7.62562e-11	0.187274	0.309	0.167	1.61106e-06	Plasmablasts	HNRNPAB
ZDBF2	7.95883e-11	1.52787	0.051	0.013	1.68146e-06	Plasmablasts	ZDBF2
IGHV4-391	8.00635e-11	5.10036	0.171	0.084	1.6915e-06	Plasmablasts	IGHV4-39
AC099778.1	8.08352e-11	1.10005	0.037	0.008	1.70781e-06	Plasmablasts	AC099778.1
RPUSD11	8.14254e-11	0.327906	0.134	0.056	1.72028e-06	Plasmablasts	RPUSD1
IGLV1-44	8.59652e-11	4.8586	0.256	0.136	1.81619e-06	Plasmablasts	IGLV1-44
UBALD11	8.89312e-11	0.417874	0.118	0.047	1.87885e-06	Plasmablasts	UBALD1
LGALSL	9.32001e-11	2.2426	0.016	0.002	1.96904e-06	Plasmablasts	LGALSL
COX141	9.3637e-11	0.209905	0.432	0.245	1.97827e-06	Plasmablasts	COX14
MRPL43	9.36523e-11	0.142598	0.374	0.208	1.97859e-06	Plasmablasts	MRPL43
NUP62CL	9.42292e-11	1.51853	0.016	0.002	1.99078e-06	Plasmablasts	NUP62CL
ENO1-AS1	9.53498e-11	1.72915	0.016	0.002	2.01446e-06	Plasmablasts	ENO1-AS1
ZNF804A1	9.64517e-11	0.906433	0.051	0.013	2.03774e-06	Plasmablasts	ZNF804A
AL365361.1	9.66089e-11	0.286952	0.058	0.016	2.04106e-06	Plasmablasts	AL365361.1
FO393401.11	9.79023e-11	0.416793	0.106	0.041	2.06838e-06	Plasmablasts	FO393401.1
MON1A	1.03171e-10	1.51741	0.053	0.014	2.1797e-06	Plasmablasts	MON1A
ZNF576	1.05628e-10	0.774226	0.06	0.017	2.2316e-06	Plasmablasts	ZNF576
RAB11B-AS1	1.08725e-10	0.152824	0.058	0.016	2.29704e-06	Plasmablasts	RAB11B-AS1
IGHD2	1.08802e-10	1.23909	0.025	0.13	2.29867e-06	Plasmablasts	IGHD
LRRC41	1.0907e-10	0.259337	0.136	0.058	2.30433e-06	Plasmablasts	LRRC41
SESN22	1.11625e-10	0.910979	0.058	0.016	2.3583e-06	Plasmablasts	SESN2
ATP232	1.12521e-10	0.779024	0.09	0.032	2.37722e-06	Plasmablasts	ATP23
CHMP4B1	1.20379e-10	0.162499	0.533	0.316	2.54324e-06	Plasmablasts	CHMP4B
SLFN111	1.24133e-10	0.981215	0.055	0.015	2.62257e-06	Plasmablasts	SLFN11
TRIP61	1.24589e-10	0.885137	0.072	0.023	2.63219e-06	Plasmablasts	TRIP6
UFC11	1.25871e-10	0.133364	0.661	0.42	2.65928e-06	Plasmablasts	UFC1
AP2S11	1.279e-10	0.17158	0.443	0.254	2.70214e-06	Plasmablasts	AP2S1
PUSL11	1.34776e-10	0.865163	0.09	0.032	2.84741e-06	Plasmablasts	PUSL1
PITPNA-AS11	1.35522e-10	0.229001	0.164	0.075	2.86318e-06	Plasmablasts	PITPNA-AS1
HIST1H2BI	1.36748e-10	2.65762	0.014	0.001	2.88908e-06	Plasmablasts	HIST1H2BI
GOT21	1.42838e-10	0.769199	0.148	0.065	3.01775e-06	Plasmablasts	GOT2
AL035413.1	1.48844e-10	1.89809	0.018	0.002	3.14462e-06	Plasmablasts	AL035413.1
TKFC	1.49452e-10	0.380197	0.111	0.043	3.15747e-06	Plasmablasts	TKFC
ADSL1	1.497e-10	0.179058	0.199	0.097	3.16271e-06	Plasmablasts	ADSL
NCOA21	1.52237e-10	0.250457	0.164	0.075	3.21632e-06	Plasmablasts	NCOA2
AL355338.1	1.58263e-10	1.23441	0.042	0.01	3.34363e-06	Plasmablasts	AL355338.1
USP3-AS1	1.58555e-10	1.70217	0.025	0.004	3.34979e-06	Plasmablasts	USP3-AS1
CAPN10	1.62022e-10	1.10774	0.081	0.028	3.42304e-06	Plasmablasts	CAPN10
DMAP11	1.62146e-10	0.245347	0.169	0.078	3.42567e-06	Plasmablasts	DMAP1
IGHV3-74	1.62281e-10	5.6743	0.129	0.056	3.42851e-06	Plasmablasts	IGHV3-74
LCORL1	1.6438e-10	0.18855	0.155	0.07	3.47286e-06	Plasmablasts	LCORL
AC025423.4	1.66186e-10	1.02269	0.025	0.004	3.51101e-06	Plasmablasts	AC025423.4
NAA16	1.71238e-10	0.489625	0.143	0.063	3.61775e-06	Plasmablasts	NAA16
NME31	1.75024e-10	0.181397	0.4	0.232	3.69772e-06	Plasmablasts	NME3
IGHV4-281	1.75471e-10	4.14651	0.072	0.024	3.70718e-06	Plasmablasts	IGHV4-28
RUVBL21	1.77537e-10	0.514928	0.171	0.08	3.75081e-06	Plasmablasts	RUVBL2
UPP11	1.85496e-10	0.694234	0.051	0.013	3.91897e-06	Plasmablasts	UPP1
SMIM1	1.91075e-10	1.2564	0.039	0.009	4.03685e-06	Plasmablasts	SMIM1
APOBEC3F	1.97767e-10	0.437458	0.088	0.031	4.17822e-06	Plasmablasts	APOBEC3F
AC103736.1	2.00302e-10	2.42209	0.023	0.004	4.23178e-06	Plasmablasts	AC103736.1
TRIP10	2.02369e-10	0.536548	0.035	0.007	4.27545e-06	Plasmablasts	TRIP10
COX171	2.1169e-10	0.19993	0.476	0.278	4.47237e-06	Plasmablasts	COX17
PTRH11	2.12921e-10	0.642113	0.067	0.021	4.49837e-06	Plasmablasts	PTRH1
DVL32	2.14381e-10	0.106785	0.088	0.031	4.52924e-06	Plasmablasts	DVL3
AC106882.11	2.17153e-10	2	0.035	0.007	4.5878e-06	Plasmablasts	AC106882.1
TGDS1	2.39759e-10	0.292784	0.092	0.034	5.06539e-06	Plasmablasts	TGDS
ATAD3A1	2.41289e-10	0.372084	0.072	0.023	5.09772e-06	Plasmablasts	ATAD3A
GIGYF21	2.43162e-10	0.425214	0.152	0.069	5.13728e-06	Plasmablasts	GIGYF2
BORCS61	2.44899e-10	0.214225	0.157	0.071	5.17397e-06	Plasmablasts	BORCS6
HERC51	2.54215e-10	0.384156	0.109	0.043	5.3708e-06	Plasmablasts	HERC5
IGKV1-39	2.54768e-10	5.77381	0.125	0.057	5.38248e-06	Plasmablasts	IGKV1-39
AHI1	2.56226e-10	0.620836	0.106	0.042	5.41329e-06	Plasmablasts	AHI1
AC010531.6	2.67594e-10	2.24009	0.018	0.002	5.65345e-06	Plasmablasts	AC010531.6
AC012447.1	2.81361e-10	3.83972	0.012	0.001	5.94431e-06	Plasmablasts	AC012447.1
SRMS	2.84752e-10	3.20138	0.012	0.001	6.01595e-06	Plasmablasts	SRMS
MYH15	2.84752e-10	3.48488	0.012	0.001	6.01595e-06	Plasmablasts	MYH15
SMIM4	2.85888e-10	0.401522	0.164	0.076	6.03996e-06	Plasmablasts	SMIM4
FKBP31	2.898e-10	0.175209	0.266	0.141	6.1226e-06	Plasmablasts	FKBP3
AC025165.2	2.90071e-10	1.87162	0.012	0.001	6.12832e-06	Plasmablasts	AC025165.2
AC009133.1	2.97318e-10	1.44988	0.035	0.007	6.28143e-06	Plasmablasts	AC009133.1
GSDMD1	3.00273e-10	0.262111	0.256	0.136	6.34386e-06	Plasmablasts	GSDMD
GNPNAT11	3.01534e-10	0.409302	0.074	0.024	6.37052e-06	Plasmablasts	GNPNAT1
ATP6AP11	3.11003e-10	0.110348	0.282	0.152	6.57055e-06	Plasmablasts	ATP6AP1
MAD2L11	3.18451e-10	1.24628	0.069	0.022	6.72792e-06	Plasmablasts	MAD2L1
MMAB	3.2435e-10	0.229381	0.118	0.048	6.85255e-06	Plasmablasts	MMAB
UCHL1	3.2488e-10	2.00694	0.025	0.004	6.86375e-06	Plasmablasts	UCHL1
IGKV4-1	3.26084e-10	4.66379	0.353	0.204	6.88918e-06	Plasmablasts	IGKV4-1
CBX61	3.29963e-10	0.615583	0.083	0.029	6.97113e-06	Plasmablasts	CBX6
GLYCTK	3.37296e-10	0.79063	0.083	0.029	7.12605e-06	Plasmablasts	GLYCTK
ZDHHC161	3.38249e-10	0.209749	0.095	0.035	7.14619e-06	Plasmablasts	ZDHHC16
HMG20B1	3.39655e-10	0.21861	0.189	0.092	7.17589e-06	Plasmablasts	HMG20B
TMEM126A	3.41694e-10	0.157919	0.208	0.104	7.21897e-06	Plasmablasts	TMEM126A
LCA5	3.49041e-10	3.35293	0.014	0.001	7.3742e-06	Plasmablasts	LCA5
EYA21	3.64013e-10	1.38232	0.039	0.009	7.69051e-06	Plasmablasts	EYA2
MRPL231	3.65159e-10	0.710243	0.122	0.052	7.71471e-06	Plasmablasts	MRPL23
ARHGDIA	3.66284e-10	0.134968	0.575	0.357	7.73848e-06	Plasmablasts	ARHGDIA
IGKV1D-39	3.68837e-10	5.00088	0.129	0.06	7.79242e-06	Plasmablasts	IGKV1D-39
AKTIP	3.68839e-10	0.637967	0.076	0.026	7.79247e-06	Plasmablasts	AKTIP
RITA11	3.73247e-10	0.339671	0.095	0.035	7.8856e-06	Plasmablasts	RITA1
TNFRSF181	3.74883e-10	0.780825	0.037	0.008	7.92016e-06	Plasmablasts	TNFRSF18
YES11	3.90562e-10	1.30033	0.037	0.008	8.25141e-06	Plasmablasts	YES1
ME21	3.97781e-10	0.286461	0.254	0.135	8.40392e-06	Plasmablasts	ME2
BNIP3	4.069e-10	0.398199	0.09	0.033	8.59657e-06	Plasmablasts	BNIP3
DNAJC30	4.1394e-10	0.230481	0.12	0.05	8.74531e-06	Plasmablasts	DNAJC30
TSPAN311	4.26535e-10	0.119632	0.132	0.056	9.0114e-06	Plasmablasts	TSPAN31
CLPB1	4.36988e-10	0.234801	0.074	0.025	9.23225e-06	Plasmablasts	CLPB
CCND21	4.70468e-10	0.300772	0.196	0.098	9.93958e-06	Plasmablasts	CCND2
IMMP1L	4.81914e-10	0.290701	0.132	0.056	1.01814e-05	Plasmablasts	IMMP1L
METTL26	4.8422e-10	0.11504	0.395	0.227	1.02301e-05	Plasmablasts	METTL26
GTF3C52	4.8422e-10	0.373275	0.139	0.061	1.02301e-05	Plasmablasts	GTF3C5
UNKL2	4.88413e-10	0.556858	0.092	0.034	1.03187e-05	Plasmablasts	UNKL
VPS51	4.89659e-10	0.184474	0.416	0.248	1.0345e-05	Plasmablasts	VPS51
CCDC134	4.91359e-10	1.53136	0.03	0.006	1.03809e-05	Plasmablasts	CCDC134
CDIP12	4.98943e-10	0.386581	0.106	0.042	1.05412e-05	Plasmablasts	CDIP1
TFPT1	5.0845e-10	1.00145	0.099	0.038	1.0742e-05	Plasmablasts	TFPT
NR2F6	5.11589e-10	1.92595	0.028	0.005	1.08083e-05	Plasmablasts	NR2F6
KHK	5.13812e-10	1.10373	0.037	0.008	1.08553e-05	Plasmablasts	KHK
SMARCB12	5.20602e-10	0.136577	0.637	0.395	1.09988e-05	Plasmablasts	SMARCB1
RAB8A	5.34273e-10	0.106438	0.397	0.232	1.12876e-05	Plasmablasts	RAB8A
LCN81	5.48141e-10	0.383348	0.122	0.051	1.15806e-05	Plasmablasts	LCN8
CEP57L12	5.57305e-10	1.01313	0.062	0.019	1.17742e-05	Plasmablasts	CEP57L1
ERCC1	5.60093e-10	0.401598	0.226	0.116	1.18331e-05	Plasmablasts	ERCC1
PPP1R351	5.76107e-10	0.466003	0.139	0.061	1.21714e-05	Plasmablasts	PPP1R35
VANGL11	5.78115e-10	0.918132	0.053	0.015	1.22138e-05	Plasmablasts	VANGL1
NUDT81	6.1362e-10	0.613287	0.055	0.016	1.2964e-05	Plasmablasts	NUDT8
EIF3I	6.27622e-10	0.133619	0.517	0.308	1.32598e-05	Plasmablasts	EIF3I
NET11	6.30763e-10	0.143269	0.072	0.024	1.33261e-05	Plasmablasts	NET1
RPP25L1	6.5044e-10	0.199941	0.113	0.046	1.37419e-05	Plasmablasts	RPP25L
WDR251	6.7359e-10	0.523176	0.051	0.014	1.42309e-05	Plasmablasts	WDR25
IGHV4-341	6.77234e-10	4.14178	0.145	0.068	1.43079e-05	Plasmablasts	IGHV4-34
COMMD51	7.04145e-10	0.341171	0.157	0.072	1.48765e-05	Plasmablasts	COMMD5
IGHV3-131	7.45341e-10	4.89313	0.048	0.013	1.57468e-05	Plasmablasts	IGHV3-13
GALNS	7.71918e-10	0.859164	0.067	0.022	1.63083e-05	Plasmablasts	GALNS
MPND	8.19009e-10	2.03834	0.032	0.007	1.73032e-05	Plasmablasts	MPND
CGAS1	8.2031e-10	0.337247	0.127	0.055	1.73307e-05	Plasmablasts	CGAS
IER3-AS1	8.33032e-10	2.07761	0.016	0.002	1.75995e-05	Plasmablasts	IER3-AS1
ABHD8	8.37237e-10	0.878244	0.037	0.008	1.76883e-05	Plasmablasts	ABHD8
NUP50-DT1	8.46157e-10	0.802124	0.039	0.009	1.78768e-05	Plasmablasts	NUP50-DT
GINS2	8.51523e-10	3.05087	0.021	0.003	1.79901e-05	Plasmablasts	GINS2
UNC13D1	8.57688e-10	0.400483	0.132	0.058	1.81204e-05	Plasmablasts	UNC13D
PIK3R3	8.69773e-10	1.20388	0.014	0.001	1.83757e-05	Plasmablasts	PIK3R3
AP001816.11	8.74155e-10	0.953047	0.06	0.018	1.84683e-05	Plasmablasts	AP001816.1
PROB1	8.77464e-10	2.55874	0.014	0.001	1.85382e-05	Plasmablasts	PROB1
SEC622	9.22237e-10	0.178354	0.769	0.535	1.94841e-05	Plasmablasts	SEC62
AOAH	9.40589e-10	2.54512	0.012	0.001	1.98718e-05	Plasmablasts	AOAH
CRYBG3	9.8421e-10	1.51649	0.037	0.008	2.07934e-05	Plasmablasts	CRYBG3
ZNF496	1.12831e-09	0.669112	0.039	0.009	2.38378e-05	Plasmablasts	ZNF496
APOL21	1.16502e-09	0.659627	0.079	0.028	2.46133e-05	Plasmablasts	APOL2
CBY1	1.22244e-09	0.706983	0.03	0.006	2.58264e-05	Plasmablasts	CBY1
SLC35C1	1.24033e-09	0.622955	0.051	0.014	2.62045e-05	Plasmablasts	SLC35C1
ALKBH2	1.27957e-09	0.302159	0.097	0.038	2.70335e-05	Plasmablasts	ALKBH2
AC087623.3	1.30672e-09	0.206071	0.097	0.038	2.76071e-05	Plasmablasts	AC087623.3
CALM31	1.31338e-09	0.137543	0.443	0.265	2.77477e-05	Plasmablasts	CALM3
TATDN1	1.34086e-09	0.275351	0.18	0.088	2.83282e-05	Plasmablasts	TATDN1
LINC018061	1.39841e-09	1.79609	0.051	0.014	2.95443e-05	Plasmablasts	LINC01806
LXN1	1.40665e-09	0.960925	0.051	0.014	2.97184e-05	Plasmablasts	LXN
IGHV3-41	1.41639e-09	3.73456	0.018	0.003	2.99241e-05	Plasmablasts	IGHV3-41
PARP21	1.46812e-09	0.279822	0.083	0.03	3.1017e-05	Plasmablasts	PARP2
HTRA2	1.57067e-09	0.154324	0.182	0.09	3.31835e-05	Plasmablasts	HTRA2
CPOX1	1.60648e-09	0.997076	0.044	0.011	3.394e-05	Plasmablasts	CPOX
TCIRG11	1.64465e-09	0.147872	0.215	0.113	3.47465e-05	Plasmablasts	TCIRG1
KLHL14	1.69307e-09	0.811273	0.169	0.084	3.57696e-05	Plasmablasts	KLHL14
MED111	1.76467e-09	0.137255	0.134	0.06	3.72822e-05	Plasmablasts	MED11
COX6B1	1.77851e-09	0.329542	0.734	0.536	3.75745e-05	Plasmablasts	COX6B1
JMY	1.78122e-09	0.39388	0.125	0.054	3.76318e-05	Plasmablasts	JMY
REX1BD	1.78581e-09	0.227621	0.467	0.282	3.77288e-05	Plasmablasts	REX1BD
MSRA	1.85337e-09	0.265299	0.173	0.084	3.91562e-05	Plasmablasts	MSRA
ADCK5	1.86988e-09	0.761128	0.053	0.015	3.95049e-05	Plasmablasts	ADCK5
VSIG10	1.87848e-09	1.24516	0.028	0.005	3.96866e-05	Plasmablasts	VSIG10
MRPS281	1.90439e-09	0.129027	0.099	0.039	4.0234e-05	Plasmablasts	MRPS28
BCL2L11	1.9388e-09	0.578883	0.134	0.06	4.0961e-05	Plasmablasts	BCL2L11
EXT1	2.02798e-09	1.28577	0.03	0.006	4.28451e-05	Plasmablasts	EXT1
CPAMD81	2.03384e-09	1.63019	0.039	0.01	4.29689e-05	Plasmablasts	CPAMD8
ARMC21	2.11467e-09	0.575696	0.072	0.025	4.46767e-05	Plasmablasts	ARMC2
BOP11	2.14949e-09	0.216757	0.148	0.068	4.54123e-05	Plasmablasts	BOP1
SLC16A11	2.17006e-09	0.274745	0.09	0.035	4.58468e-05	Plasmablasts	SLC16A1
HSD17B41	2.21058e-09	0.131819	0.139	0.062	4.6703e-05	Plasmablasts	HSD17B4
LYSMD4	2.32838e-09	1.4477	0.021	0.003	4.91916e-05	Plasmablasts	LYSMD4
KIFC1	2.33945e-09	2.20173	0.018	0.003	4.94256e-05	Plasmablasts	KIFC1
E2F2	2.39894e-09	2.57873	0.025	0.005	5.06824e-05	Plasmablasts	E2F2
LINC01816	2.4055e-09	0.545635	0.021	0.003	5.08211e-05	Plasmablasts	LINC01816
TMED7	2.55051e-09	1.02709	0.03	0.006	5.38847e-05	Plasmablasts	TMED7
IGKV1D-43	2.59302e-09	0.772972	0.025	0.005	5.47828e-05	Plasmablasts	IGKV1D-43
GNS	2.62729e-09	0.634461	0.058	0.018	5.55067e-05	Plasmablasts	GNS
EHD11	2.63512e-09	0.170554	0.247	0.133	5.56721e-05	Plasmablasts	EHD1
FBXL151	2.67711e-09	0.637226	0.145	0.068	5.65592e-05	Plasmablasts	FBXL15
ZCRB11	2.6808e-09	0.112666	0.293	0.165	5.66374e-05	Plasmablasts	ZCRB1
RFNG1	2.69506e-09	0.203664	0.09	0.034	5.69384e-05	Plasmablasts	RFNG
KANSL1-AS11	2.70253e-09	0.14999	0.189	0.094	5.70963e-05	Plasmablasts	KANSL1-AS1
KLHDC9	2.89437e-09	1.11607	0.025	0.005	6.11494e-05	Plasmablasts	KLHDC9
JMJD4	2.92717e-09	0.784278	0.095	0.037	6.18423e-05	Plasmablasts	JMJD4
PPP1R14B1	2.94078e-09	0.476578	0.18	0.091	6.213e-05	Plasmablasts	PPP1R14B
TCEAL9	2.94279e-09	2.5547	0.016	0.002	6.21724e-05	Plasmablasts	TCEAL9
AL441992.11	3.1527e-09	1.21015	0.051	0.015	6.66071e-05	Plasmablasts	AL441992.1
MPC2	3.30771e-09	0.119139	0.349	0.198	6.9882e-05	Plasmablasts	MPC2
DNAJC3-DT	3.34784e-09	1.15275	0.028	0.005	7.07298e-05	Plasmablasts	DNAJC3-DT
GPKOW1	3.44947e-09	0.74826	0.099	0.04	7.28769e-05	Plasmablasts	GPKOW
IGLV1-471	3.55656e-09	4.12349	0.185	0.096	7.51393e-05	Plasmablasts	IGLV1-47
MPHOSPH91	3.70994e-09	0.48804	0.118	0.051	7.838e-05	Plasmablasts	MPHOSPH9
EIF3C1	3.71992e-09	0.243359	0.069	0.024	7.85908e-05	Plasmablasts	EIF3C
FAM122A	3.76675e-09	0.73538	0.081	0.03	7.95802e-05	Plasmablasts	FAM122A
AC009403.11	3.79173e-09	0.218597	0.083	0.031	8.01079e-05	Plasmablasts	AC009403.1
CDNF	4.0644e-09	1.91051	0.018	0.003	8.58685e-05	Plasmablasts	CDNF
SELENOI1	4.69048e-09	0.174949	0.099	0.04	9.90957e-05	Plasmablasts	SELENOI
CAPN121	4.71621e-09	0.308593	0.182	0.091	9.96393e-05	Plasmablasts	CAPN12
PORCN	4.83319e-09	0.222873	0.058	0.018	0.000102111	Plasmablasts	PORCN
PJVK	4.85081e-09	1.71441	0.023	0.004	0.000102483	Plasmablasts	PJVK
FAHD2B1	5.01625e-09	0.425501	0.09	0.035	0.000105978	Plasmablasts	FAHD2B
HIST1H2BB	5.22507e-09	3.18389	0.016	0.002	0.00011039	Plasmablasts	HIST1H2BB
IGHV3-64D	5.23041e-09	3.62108	0.03	0.006	0.000110503	Plasmablasts	IGHV3-64D
CDK51	5.26729e-09	0.435408	0.092	0.037	0.000111282	Plasmablasts	CDK5
USP42	5.38136e-09	0.576539	0.115	0.05	0.000113692	Plasmablasts	USP42
ANKDD1A	5.43647e-09	0.749985	0.021	0.003	0.000114856	Plasmablasts	ANKDD1A
TRNAU1AP1	5.61151e-09	0.140932	0.182	0.092	0.000118554	Plasmablasts	TRNAU1AP
SNU131	5.76089e-09	0.196158	0.661	0.429	0.00012171	Plasmablasts	SNU13
ZNF7871	6.11178e-09	0.856178	0.055	0.017	0.000129124	Plasmablasts	ZNF787
VARS1	6.13995e-09	0.467691	0.109	0.046	0.000129719	Plasmablasts	VARS
DENND1A1	6.24813e-09	0.338805	0.085	0.033	0.000132004	Plasmablasts	DENND1A
HDDC21	6.25543e-09	0.105322	0.259	0.141	0.000132159	Plasmablasts	HDDC2
SGTA	6.51107e-09	0.199452	0.132	0.06	0.000137559	Plasmablasts	SGTA
SNAI31	6.53519e-09	0.688788	0.083	0.032	0.000138069	Plasmablasts	SNAI3
LTBP31	6.82385e-09	0.363339	0.155	0.075	0.000144167	Plasmablasts	LTBP3
MGST3	6.97222e-09	0.250491	0.349	0.203	0.000147302	Plasmablasts	MGST3
MAPKAPK2	7.06184e-09	1.05775	0.081	0.031	0.000149195	Plasmablasts	MAPKAPK2
LMNB21	7.14093e-09	1.18209	0.055	0.017	0.000150866	Plasmablasts	LMNB2
FAM118B1	7.31569e-09	0.487659	0.062	0.021	0.000154559	Plasmablasts	FAM118B
ANO8	7.40875e-09	4.03217	0.012	0.001	0.000156525	Plasmablasts	ANO8
KLHDC102	7.55305e-09	0.123046	0.083	0.032	0.000159573	Plasmablasts	KLHDC10
LINC00884	7.5768e-09	2.2228	0.012	0.001	0.000160075	Plasmablasts	LINC00884
GSTO11	7.70074e-09	0.250712	0.212	0.112	0.000162693	Plasmablasts	GSTO1
XPOT1	7.99764e-09	0.472459	0.097	0.04	0.000168966	Plasmablasts	XPOT
TPD52L21	8.33359e-09	0.285746	0.173	0.086	0.000176064	Plasmablasts	TPD52L2
TOLLIP1	8.35126e-09	0.320524	0.148	0.071	0.000176437	Plasmablasts	TOLLIP
IGLV3-11	8.37042e-09	4.04887	0.219	0.114	0.000176842	Plasmablasts	IGLV3-1
SLC31A11	8.44606e-09	0.44102	0.042	0.011	0.00017844	Plasmablasts	SLC31A1
TARBP21	8.72526e-09	0.426445	0.118	0.052	0.000184339	Plasmablasts	TARBP2
TOM1L2	8.79695e-09	1.34065	0.058	0.019	0.000185853	Plasmablasts	TOM1L2
GPN2	8.8784e-09	0.213824	0.104	0.044	0.000187574	Plasmablasts	GPN2
LRRC29	9.51137e-09	1.88467	0.016	0.002	0.000200947	Plasmablasts	LRRC29
AC010864.1	9.7563e-09	1.37962	0.016	0.002	0.000206121	Plasmablasts	AC010864.1
CDCA2	9.77388e-09	2.17734	0.018	0.003	0.000206493	Plasmablasts	CDCA2
PARK71	1.00245e-08	0.209791	0.635	0.409	0.000211787	Plasmablasts	PARK7
TMEM115	1.00292e-08	0.290794	0.099	0.041	0.000211888	Plasmablasts	TMEM115
ZDHHC18	1.00994e-08	1.06648	0.042	0.011	0.000213371	Plasmablasts	ZDHHC18
VSIG11	1.02064e-08	0.164637	0.088	0.034	0.000215631	Plasmablasts	VSIG1
UBA11	1.02395e-08	0.279029	0.178	0.09	0.000216329	Plasmablasts	UBA1
AKAP91	1.06017e-08	0.11226	0.48	0.297	0.000223982	Plasmablasts	AKAP9
PMM11	1.06888e-08	0.343089	0.134	0.062	0.000225822	Plasmablasts	PMM1
IGHV3-211	1.07437e-08	4.57905	0.136	0.067	0.000226982	Plasmablasts	IGHV3-21
NPEPL1	1.10386e-08	0.566543	0.039	0.01	0.000233212	Plasmablasts	NPEPL1
SNUPN1	1.1231e-08	0.127908	0.122	0.055	0.000237278	Plasmablasts	SNUPN
NKIRAS2	1.1372e-08	0.222263	0.134	0.062	0.000240256	Plasmablasts	NKIRAS2
KNSTRN	1.18401e-08	0.797036	0.037	0.009	0.000250146	Plasmablasts	KNSTRN
ARHGAP12	1.23401e-08	0.424087	0.143	0.068	0.000260709	Plasmablasts	ARHGAP12
CTBP1	1.24086e-08	0.362847	0.245	0.135	0.000262157	Plasmablasts	CTBP1
UBA6-AS12	1.26454e-08	0.342928	0.076	0.028	0.000267159	Plasmablasts	UBA6-AS1
MAN1B1	1.28464e-08	0.467907	0.143	0.068	0.000271405	Plasmablasts	MAN1B1
TPRKB1	1.31432e-08	0.190846	0.208	0.108	0.000277676	Plasmablasts	TPRKB
ASB71	1.43159e-08	0.777761	0.079	0.03	0.000302452	Plasmablasts	ASB7
GGACT1	1.50895e-08	0.652271	0.062	0.021	0.000318795	Plasmablasts	GGACT
IGKV2D-29	1.62924e-08	4.87648	0.104	0.045	0.00034421	Plasmablasts	IGKV2D-29
MEX3C	1.74408e-08	0.598248	0.055	0.018	0.000368473	Plasmablasts	MEX3C
AL158850.11	1.83374e-08	0.416353	0.083	0.032	0.000387414	Plasmablasts	AL158850.1
RAB9A1	1.94933e-08	0.287505	0.127	0.058	0.000411835	Plasmablasts	RAB9A
IMPDH11	1.96023e-08	0.270084	0.196	0.104	0.000414137	Plasmablasts	IMPDH1
KCMF11	2.00506e-08	0.427375	0.139	0.066	0.000423609	Plasmablasts	KCMF1
FBXO51	2.01881e-08	0.829378	0.055	0.018	0.000426515	Plasmablasts	FBXO5
NT5C3B1	2.02622e-08	0.362483	0.136	0.064	0.00042808	Plasmablasts	NT5C3B
FAM241A	2.1222e-08	0.545583	0.039	0.01	0.000448358	Plasmablasts	FAM241A
PPIL11	2.15721e-08	0.620375	0.065	0.023	0.000455754	Plasmablasts	PPIL1
NPRL21	2.18618e-08	0.325922	0.111	0.049	0.000461875	Plasmablasts	NPRL2
NEAT12	2.23631e-08	0.133493	0.568	0.368	0.000472464	Plasmablasts	NEAT1
ARHGAP42	2.27989e-08	1.8303	0.021	0.004	0.000481673	Plasmablasts	ARHGAP42
SAMD31	2.28671e-08	0.116314	0.129	0.061	0.000483113	Plasmablasts	SAMD3
SYCE1L	2.30674e-08	0.949351	0.046	0.014	0.000487344	Plasmablasts	SYCE1L
WDR24	2.31082e-08	1.10742	0.039	0.01	0.000488207	Plasmablasts	WDR24
GPR55	2.40162e-08	1.5671	0.021	0.004	0.000507391	Plasmablasts	GPR55
SH3PXD2A	2.44168e-08	1.65716	0.032	0.008	0.000515854	Plasmablasts	SH3PXD2A
CDKL5	2.48582e-08	0.752724	0.021	0.004	0.00052518	Plasmablasts	CDKL5
TMEM173	2.49191e-08	0.956585	0.018	0.003	0.000526466	Plasmablasts	TMEM173
MT1E	2.6707e-08	2.07755	0.016	0.002	0.00056424	Plasmablasts	MT1E
TAF1A-AS1	2.73589e-08	2.1841	0.016	0.002	0.000578012	Plasmablasts	TAF1A-AS1
LINC00471	2.77719e-08	1.30615	0.016	0.002	0.000586737	Plasmablasts	LINC00471
IER3	2.80262e-08	1.38721	0.016	0.002	0.00059211	Plasmablasts	IER3
TRMT2A1	2.84151e-08	0.199402	0.109	0.048	0.000600326	Plasmablasts	TRMT2A
DDX541	2.96877e-08	0.130365	0.217	0.118	0.000627212	Plasmablasts	DDX54
PTTG1IP1	2.97775e-08	0.107248	0.159	0.079	0.000629109	Plasmablasts	PTTG1IP
TP53I31	3.15486e-08	0.675654	0.088	0.036	0.000666528	Plasmablasts	TP53I3
MPDU12	3.30437e-08	0.416831	0.134	0.064	0.000698115	Plasmablasts	MPDU1
S1PR41	3.42269e-08	0.175138	0.42	0.259	0.000723111	Plasmablasts	S1PR4
CISD31	3.47497e-08	0.299994	0.157	0.079	0.000734157	Plasmablasts	CISD3
CCDC144A	3.52838e-08	2.16175	0.018	0.003	0.000745442	Plasmablasts	CCDC144A
PTPRE1	3.61575e-08	0.617442	0.074	0.028	0.0007639	Plasmablasts	PTPRE
LRRC8A	3.666e-08	0.790337	0.067	0.024	0.000774516	Plasmablasts	LRRC8A
SLC2A4RG1	3.67434e-08	0.753647	0.072	0.026	0.000776278	Plasmablasts	SLC2A4RG
AK6	3.73452e-08	0.392081	0.162	0.082	0.000788992	Plasmablasts	AK6
INTS111	3.74344e-08	0.172384	0.275	0.158	0.000790876	Plasmablasts	INTS11
FITM2	3.74712e-08	0.722874	0.018	0.003	0.000791654	Plasmablasts	FITM2
PYCR3	3.7526e-08	0.131596	0.083	0.033	0.000792811	Plasmablasts	PYCR3
UQCRH1	3.81562e-08	0.336785	0.744	0.565	0.000806126	Plasmablasts	UQCRH
IGHV3-482	4.261e-08	4.28265	0.081	0.033	0.000900222	Plasmablasts	IGHV3-48
KIF14	4.28903e-08	2.459	0.016	0.002	0.000906144	Plasmablasts	KIF14
LRRN11	4.30136e-08	0.408493	0.042	0.012	0.000908749	Plasmablasts	LRRN1
ABCD21	4.32906e-08	0.235295	0.03	0.007	0.000914601	Plasmablasts	ABCD2
SPATS2L	4.34776e-08	2.37235	0.012	0.001	0.000918551	Plasmablasts	SPATS2L
AC109587.1	4.39617e-08	1.83116	0.012	0.001	0.000928779	Plasmablasts	AC109587.1
P3H4	4.48404e-08	2.13542	0.016	0.002	0.000947344	Plasmablasts	P3H4
NCAPD21	4.63638e-08	0.20359	0.079	0.031	0.000979528	Plasmablasts	NCAPD2
ATP6V1C1	4.862e-08	0.314564	0.088	0.036	0.00102719	Plasmablasts	ATP6V1C1
LIN522	5.03757e-08	0.212154	0.09	0.037	0.00106429	Plasmablasts	LIN52
TRIM281	5.11134e-08	0.403155	0.173	0.09	0.00107987	Plasmablasts	TRIM28
LY6G5C	5.41519e-08	2.06608	0.018	0.003	0.00114407	Plasmablasts	LY6G5C
PHYHD1	5.42735e-08	1.94195	0.018	0.003	0.00114664	Plasmablasts	PHYHD1
PHLDB31	5.62188e-08	0.188441	0.06	0.021	0.00118774	Plasmablasts	PHLDB3
UBL4A1	5.78979e-08	0.516121	0.113	0.051	0.00122321	Plasmablasts	UBL4A
SMIM371	5.99641e-08	0.240762	0.201	0.107	0.00126686	Plasmablasts	SMIM37
FASTKD31	6.02303e-08	0.634668	0.051	0.016	0.00127249	Plasmablasts	FASTKD3
IGHV1-2	6.31536e-08	2.16296	0.095	0.19	0.00133425	Plasmablasts	IGHV1-2
IL3RA	6.46893e-08	1.07446	0.028	0.006	0.00136669	Plasmablasts	IL3RA
SEC24C1	6.49385e-08	0.363626	0.102	0.045	0.00137196	Plasmablasts	SEC24C
IGKV1-27	6.51274e-08	3.37754	0.102	0.044	0.00137595	Plasmablasts	IGKV1-27
IGKV1D-81	6.83165e-08	4.06341	0.085	0.036	0.00144332	Plasmablasts	IGKV1D-8
UGT2B17	7.00279e-08	1.95392	0.016	0.002	0.00147948	Plasmablasts	UGT2B17
CNOT31	7.04989e-08	0.14007	0.099	0.043	0.00148943	Plasmablasts	CNOT3
AC016876.12	7.59191e-08	0.397312	0.067	0.025	0.00160394	Plasmablasts	AC016876.1
TOMM40L1	7.93846e-08	1.19784	0.037	0.01	0.00167716	Plasmablasts	TOMM40L
PHETA2	8.07412e-08	2.00817	0.018	0.003	0.00170582	Plasmablasts	PHETA2
SPRYD4	8.1135e-08	0.36159	0.055	0.019	0.00171414	Plasmablasts	SPRYD4
AC006329.1	9.4448e-08	2.28413	0.012	0.001	0.0019954	Plasmablasts	AC006329.1
ARHGAP211	9.44712e-08	0.916493	0.053	0.018	0.00199589	Plasmablasts	ARHGAP21
POGLUT11	9.50782e-08	0.207284	0.118	0.055	0.00200872	Plasmablasts	POGLUT1
CTH	9.52167e-08	0.554319	0.03	0.007	0.00201164	Plasmablasts	CTH
SMAD7	9.55322e-08	1.56843	0.012	0.001	0.00201831	Plasmablasts	SMAD7
PFDN41	9.64073e-08	0.30114	0.259	0.147	0.0020368	Plasmablasts	PFDN4
AC233755.21	9.94176e-08	4.38617	0.058	0.02	0.0021004	Plasmablasts	AC233755.2
RPP40	1.03194e-07	0.769225	0.048	0.015	0.00218018	Plasmablasts	RPP40
GALE1	1.05384e-07	1.17842	0.06	0.021	0.00222645	Plasmablasts	GALE
C1QTNF6	1.06443e-07	1.61323	0.023	0.005	0.00224883	Plasmablasts	C1QTNF6
AC018797.2	1.07365e-07	2.02865	0.014	0.002	0.00226829	Plasmablasts	AC018797.2
MRPL151	1.08295e-07	0.252046	0.155	0.079	0.00228796	Plasmablasts	MRPL15
IGKV2-18	1.09384e-07	1.02275	0.014	0.002	0.00231096	Plasmablasts	IGKV2-18
TUBE12	1.12547e-07	0.293813	0.048	0.015	0.00237778	Plasmablasts	TUBE1
LAMA5	1.13452e-07	0.694513	0.03	0.007	0.0023969	Plasmablasts	LAMA5
VMAC2	1.24326e-07	0.118919	0.069	0.026	0.00262663	Plasmablasts	VMAC
HIST1H1C1	1.25444e-07	0.216334	0.344	0.214	0.00265026	Plasmablasts	HIST1H1C
EXD2	1.27151e-07	0.929356	0.028	0.006	0.00268632	Plasmablasts	EXD2
ACP6	1.272e-07	0.710749	0.028	0.006	0.00268735	Plasmablasts	ACP6
TXNRD2	1.32923e-07	0.563953	0.072	0.028	0.00280825	Plasmablasts	TXNRD2
NDUFB9	1.39723e-07	0.130442	0.598	0.393	0.00295193	Plasmablasts	NDUFB9
UBE2M	1.40058e-07	0.273548	0.076	0.03	0.002959	Plasmablasts	UBE2M
IGHV3-73	1.41369e-07	4.99478	0.032	0.008	0.00298671	Plasmablasts	IGHV3-73
IGKV1-12	1.46388e-07	4.43427	0.06	0.022	0.00309274	Plasmablasts	IGKV1-12
ABCA5	1.52035e-07	0.661894	0.037	0.01	0.00321205	Plasmablasts	ABCA5
PPIF	1.54101e-07	0.432004	0.111	0.051	0.00325569	Plasmablasts	PPIF
SPON2	1.62635e-07	1.81606	0.03	0.007	0.00343599	Plasmablasts	SPON2
MED161	1.62951e-07	0.337903	0.15	0.077	0.00344267	Plasmablasts	MED16
SLC25A15	1.72834e-07	0.940535	0.021	0.004	0.00365147	Plasmablasts	SLC25A15
CST3	1.73591e-07	0.795747	0.018	0.003	0.00366746	Plasmablasts	CST3
SLC45A4	1.80477e-07	2.49257	0.014	0.002	0.00381294	Plasmablasts	SLC45A4
ETFB	1.81495e-07	0.191128	0.254	0.146	0.00383444	Plasmablasts	ETFB
CCDC9	1.89938e-07	0.269594	0.062	0.023	0.00401282	Plasmablasts	CCDC9
RTN2	1.9042e-07	2.58176	0.012	0.001	0.00402301	Plasmablasts	RTN2
IGKV3D-7	1.91615e-07	3.69434	0.012	0.001	0.00404825	Plasmablasts	IGKV3D-7
IFFO11	1.97403e-07	0.375382	0.076	0.031	0.00417054	Plasmablasts	IFFO1
KIAA09301	1.99897e-07	0.929596	0.048	0.016	0.00422323	Plasmablasts	KIAA0930
METTL2A1	2.163e-07	0.264923	0.081	0.033	0.00456977	Plasmablasts	METTL2A
CLTC1	2.2178e-07	0.117794	0.201	0.113	0.00468554	Plasmablasts	CLTC
HOMEZ1	2.22031e-07	0.919279	0.06	0.022	0.00469085	Plasmablasts	HOMEZ
IGLV2-18	2.29547e-07	2.19901	0.023	0.005	0.00484965	Plasmablasts	IGLV2-18
ZNF16	2.29569e-07	0.468034	0.046	0.015	0.0048501	Plasmablasts	ZNF16
MAN2C1	2.30744e-07	0.984291	0.051	0.017	0.00487492	Plasmablasts	MAN2C1
GPAT2	2.32035e-07	1.19034	0.023	0.005	0.00490221	Plasmablasts	GPAT2
ISCU1	2.35821e-07	0.197434	0.677	0.462	0.00498218	Plasmablasts	ISCU
ARID3B1	2.52125e-07	0.235754	0.074	0.03	0.00532664	Plasmablasts	ARID3B
CCDC341	2.64452e-07	1.35853	0.048	0.016	0.00558708	Plasmablasts	CCDC34
SLC25A22	2.66336e-07	0.324049	0.058	0.021	0.00562689	Plasmablasts	SLC25A22
LPCAT41	2.70099e-07	0.107084	0.118	0.056	0.00570638	Plasmablasts	LPCAT4
SIGMAR11	2.90896e-07	0.136144	0.115	0.055	0.00614577	Plasmablasts	SIGMAR1
OXNAD1	2.93782e-07	0.140802	0.046	0.015	0.00620673	Plasmablasts	OXNAD1
SLFN131	2.9764e-07	0.711428	0.053	0.018	0.00628825	Plasmablasts	SLFN13
CPTP1	2.9809e-07	0.23649	0.134	0.067	0.00629775	Plasmablasts	CPTP
MTFR1	3.03113e-07	0.125961	0.048	0.016	0.00640386	Plasmablasts	MTFR1
TRIP13	3.05143e-07	2.15637	0.014	0.002	0.00644676	Plasmablasts	TRIP13
AP5B1	3.08699e-07	0.978371	0.025	0.006	0.00652188	Plasmablasts	AP5B1
APOM	3.12129e-07	0.498378	0.058	0.021	0.00659434	Plasmablasts	APOM
ABCC11	3.13941e-07	0.39889	0.104	0.048	0.00663263	Plasmablasts	ABCC1
THAP31	3.2277e-07	0.292879	0.083	0.035	0.00681916	Plasmablasts	THAP3
ABHD41	3.28783e-07	1.40445	0.046	0.015	0.00694619	Plasmablasts	ABHD4
HSPE11	3.35588e-07	0.173372	0.494	0.308	0.00708997	Plasmablasts	HSPE1
GBF11	3.50783e-07	0.154899	0.152	0.08	0.007411	Plasmablasts	GBF1
HIST1H2AE	3.54868e-07	0.866647	0.053	0.019	0.00749729	Plasmablasts	HIST1H2AE
TM7SF2	3.6598e-07	0.572867	0.088	0.038	0.00773207	Plasmablasts	TM7SF2
CELA1	3.74099e-07	1.8549	0.012	0.001	0.00790359	Plasmablasts	CELA1
TRAPPC6A	3.80205e-07	0.124102	0.307	0.185	0.00803259	Plasmablasts	TRAPPC6A
UBOX5	3.86106e-07	0.609873	0.042	0.013	0.00815727	Plasmablasts	UBOX5
NAGLU	3.88136e-07	0.396427	0.072	0.028	0.00820016	Plasmablasts	NAGLU
RPLP02	3.89054e-07	0.238758	0.956	0.883	0.00821954	Plasmablasts	RPLP0
IGKV6-211	3.96186e-07	4.92176	0.021	0.004	0.00837023	Plasmablasts	IGKV6-21
FOXO31	3.97151e-07	0.87922	0.081	0.034	0.00839061	Plasmablasts	FOXO3
ZNF351	4.03801e-07	0.278437	0.055	0.02	0.00853111	Plasmablasts	ZNF35
IGLV2-11	4.06839e-07	4.33984	0.194	0.11	0.00859529	Plasmablasts	IGLV2-11
IER3IP11	4.45499e-07	0.498547	0.067	0.026	0.00941206	Plasmablasts	IER3IP1
LYSMD3	4.50376e-07	0.513386	0.099	0.045	0.00951508	Plasmablasts	LYSMD3
IGLV2-23	4.61578e-07	3.59223	0.208	0.118	0.00975175	Plasmablasts	IGLV2-23
ST3GAL2	4.7764e-07	0.402662	0.053	0.019	0.0100911	Plasmablasts	ST3GAL2
NCAPG	4.78997e-07	1.85248	0.021	0.004	0.0101198	Plasmablasts	NCAPG
ATP5IF11	4.87493e-07	0.162168	0.584	0.381	0.0102993	Plasmablasts	ATP5IF1
HIVEP21	4.9134e-07	0.319687	0.095	0.043	0.0103805	Plasmablasts	HIVEP2
ZBTB21	5.03535e-07	0.654007	0.085	0.037	0.0106382	Plasmablasts	ZBTB2
DPH21	5.04604e-07	0.270023	0.085	0.037	0.0106608	Plasmablasts	DPH2
F121	5.09339e-07	0.928554	0.039	0.012	0.0107608	Plasmablasts	F12
IGHV3-49	5.16579e-07	4.15467	0.042	0.013	0.0109138	Plasmablasts	IGHV3-49
CEP70	5.1659e-07	0.909363	0.035	0.01	0.010914	Plasmablasts	CEP70
B3GALNT21	5.35496e-07	0.811695	0.048	0.016	0.0113134	Plasmablasts	B3GALNT2
AC244090.1	5.45043e-07	0.323746	0.035	0.01	0.0115151	Plasmablasts	AC244090.1
EOGT1	5.6514e-07	0.77227	0.035	0.01	0.0119397	Plasmablasts	EOGT
NUDT6	5.70948e-07	1.19069	0.025	0.006	0.0120624	Plasmablasts	NUDT6
IGHV4-41	5.94009e-07	5.32549	0.085	0.039	0.0125496	Plasmablasts	IGHV4-4
XPNPEP11	5.99846e-07	0.555062	0.111	0.053	0.0126729	Plasmablasts	XPNPEP1
TBC1D10B	6.23714e-07	0.691146	0.044	0.014	0.0131772	Plasmablasts	TBC1D10B
ABCF3	6.45314e-07	0.332843	0.097	0.044	0.0136335	Plasmablasts	ABCF3
MTG21	6.76983e-07	0.229182	0.083	0.036	0.0143026	Plasmablasts	MTG2
ING21	6.78602e-07	0.217697	0.122	0.061	0.0143368	Plasmablasts	ING2
TOP2A1	6.85447e-07	2.33657	0.032	0.009	0.0144814	Plasmablasts	TOP2A
SKA1	6.91915e-07	1.92166	0.012	0.001	0.0146181	Plasmablasts	SKA1
MMP25-AS1	7.10897e-07	0.93407	0.028	0.007	0.0150191	Plasmablasts	MMP25-AS1
SHCBP11	7.33155e-07	0.63306	0.065	0.025	0.0154894	Plasmablasts	SHCBP1
MLKL1	8.46618e-07	0.20277	0.104	0.049	0.0178865	Plasmablasts	MLKL
IGKV1D-17	8.54021e-07	3.66001	0.021	0.004	0.0180429	Plasmablasts	IGKV1D-17
TMEM182	8.772e-07	0.25126	0.042	0.013	0.0185326	Plasmablasts	TMEM182
HDAC61	9.4121e-07	0.528763	0.065	0.026	0.0198849	Plasmablasts	HDAC6
CENPW1	9.89093e-07	1.14873	0.048	0.017	0.0208966	Plasmablasts	CENPW
GVQW31	1.01371e-06	0.719686	0.028	0.007	0.0214166	Plasmablasts	GVQW3
ARHGEF191	1.05624e-06	0.775259	0.055	0.021	0.0223151	Plasmablasts	ARHGEF19
EHBP1L11	1.0944e-06	0.442477	0.097	0.045	0.0231214	Plasmablasts	EHBP1L1
AL139011.1	1.10265e-06	0.964697	0.021	0.004	0.0232957	Plasmablasts	AL139011.1
ZDHHC9	1.141e-06	0.990522	0.021	0.004	0.0241059	Plasmablasts	ZDHHC9
CCDC61	1.16285e-06	0.564428	0.055	0.02	0.0245675	Plasmablasts	CCDC61
PRR5	1.18368e-06	2.21685	0.025	0.006	0.0250076	Plasmablasts	PRR5
COQ8A1	1.23262e-06	0.203906	0.125	0.063	0.0260416	Plasmablasts	COQ8A
AC138969.1	1.24209e-06	1.36879	0.012	0.002	0.0262417	Plasmablasts	AC138969.1
PDZD111	1.32497e-06	0.280089	0.127	0.064	0.0279927	Plasmablasts	PDZD11
SWT1	1.35583e-06	0.708331	0.044	0.015	0.0286447	Plasmablasts	SWT1
KATNB11	1.35939e-06	0.872799	0.051	0.018	0.0287199	Plasmablasts	KATNB1
CCT6B	1.41779e-06	0.686473	0.028	0.007	0.0299537	Plasmablasts	CCT6B
GSS1	1.48822e-06	0.132111	0.076	0.032	0.0314416	Plasmablasts	GSS
TMEM126B1	1.50172e-06	0.281527	0.141	0.074	0.0317268	Plasmablasts	TMEM126B
IGKV3-15	1.52106e-06	4.36248	0.273	0.172	0.0321353	Plasmablasts	IGKV3-15
BOLA1	1.52268e-06	0.690698	0.048	0.017	0.0321697	Plasmablasts	BOLA1
VKORC11	1.5635e-06	0.433902	0.032	0.009	0.0330321	Plasmablasts	VKORC1
TBCEL	1.59095e-06	2.30534	0.016	0.003	0.0336119	Plasmablasts	TBCEL
KLHDC41	1.69729e-06	0.299649	0.097	0.046	0.0358586	Plasmablasts	KLHDC4
DOLPP1	1.70223e-06	0.572981	0.035	0.01	0.035963	Plasmablasts	DOLPP1
CDCA8	1.72179e-06	1.58543	0.023	0.005	0.0363763	Plasmablasts	CDCA8
ARFRP1	1.76619e-06	0.316215	0.157	0.086	0.0373143	Plasmablasts	ARFRP1
CTIF	1.7664e-06	1.013	0.023	0.005	0.0373188	Plasmablasts	CTIF
TMEM187	1.87302e-06	0.373675	0.048	0.017	0.0395712	Plasmablasts	TMEM187
SLC37A4	1.89286e-06	0.659718	0.044	0.015	0.0399904	Plasmablasts	SLC37A4
MZT2B1	1.91528e-06	0.159299	0.704	0.494	0.0404642	Plasmablasts	MZT2B
BYSL	1.94783e-06	0.821046	0.032	0.009	0.0411518	Plasmablasts	BYSL
INO80C	1.96562e-06	0.188491	0.088	0.04	0.0415276	Plasmablasts	INO80C
PGM11	2.01941e-06	0.230143	0.136	0.071	0.0426641	Plasmablasts	PGM1
EXOSC71	2.06573e-06	0.19247	0.176	0.097	0.0436426	Plasmablasts	EXOSC7
XIST1	2.11528e-06	0.304954	0.141	0.076	0.0446895	Plasmablasts	XIST
IER5L	2.14697e-06	1.44928	0.012	0.002	0.0453591	Plasmablasts	IER5L
AC020910.4	2.15402e-06	0.969021	0.025	0.006	0.0455079	Plasmablasts	AC020910.4
SMUG11	2.1958e-06	0.54243	0.067	0.028	0.0463906	Plasmablasts	SMUG1
TOMM34	2.29692e-06	0.363798	0.092	0.043	0.0485271	Plasmablasts	TOMM34
SUCLG2-AS1	2.32627e-06	1.05946	0.016	0.003	0.0491472	Plasmablasts	SUCLG2-AS1
IGHV2-70D	2.40442e-06	4.36084	0.025	0.006	0.0507982	Plasmablasts	IGHV2-70D
USP71	2.4569e-06	0.319246	0.104	0.051	0.051907	Plasmablasts	USP7
SRXN1	2.59485e-06	1.39839	0.023	0.005	0.0548214	Plasmablasts	SRXN1
PAM	2.6357e-06	0.776075	0.023	0.005	0.0556844	Plasmablasts	PAM
AKT1S11	2.70172e-06	0.326051	0.085	0.039	0.0570793	Plasmablasts	AKT1S1
AC092683.11	2.76649e-06	0.796707	0.053	0.02	0.0584475	Plasmablasts	AC092683.1
SLC16A14	2.80804e-06	1.16725	0.021	0.005	0.0593255	Plasmablasts	SLC16A14
HIST1H2BN	2.83784e-06	0.816408	0.044	0.015	0.059955	Plasmablasts	HIST1H2BN
TPI11	2.89909e-06	0.195115	0.7	0.493	0.0612491	Plasmablasts	TPI1
FBXW9	2.96415e-06	0.894875	0.03	0.008	0.0626236	Plasmablasts	FBXW9
OTUD5	2.96685e-06	0.166157	0.141	0.075	0.0626807	Plasmablasts	OTUD5
TSPAN4	2.99915e-06	0.453217	0.03	0.008	0.063363	Plasmablasts	TSPAN4
ERCC21	3.06638e-06	0.460063	0.06	0.024	0.0647834	Plasmablasts	ERCC2
PDCD2L1	3.12375e-06	0.446957	0.051	0.019	0.0659956	Plasmablasts	PDCD2L
UTP14C	3.15796e-06	0.613251	0.028	0.007	0.0667183	Plasmablasts	UTP14C
UAP1L1	3.25334e-06	0.707813	0.032	0.01	0.0687333	Plasmablasts	UAP1L1
GIPC1	3.289e-06	0.472414	0.042	0.014	0.0694867	Plasmablasts	GIPC1
ACSF31	3.37422e-06	0.231184	0.162	0.09	0.0712871	Plasmablasts	ACSF3
FOXP4	3.38732e-06	1.04687	0.037	0.012	0.0715638	Plasmablasts	FOXP4
CEP55	3.44536e-06	2.30456	0.012	0.002	0.0727902	Plasmablasts	CEP55
NPIPA1	3.46059e-06	1.53726	0.021	0.005	0.0731119	Plasmablasts	NPIPA1
POMK	3.51911e-06	0.542322	0.035	0.011	0.0743481	Plasmablasts	POMK
TUBGCP31	3.62913e-06	0.355553	0.111	0.056	0.0766727	Plasmablasts	TUBGCP3
EPS8L21	3.66141e-06	0.341655	0.099	0.048	0.0773545	Plasmablasts	EPS8L2
FAM210B1	3.72964e-06	0.166361	0.079	0.035	0.078796	Plasmablasts	FAM210B
EZH21	3.90553e-06	0.109643	0.102	0.05	0.0825122	Plasmablasts	EZH2
CCDC571	3.9305e-06	0.205534	0.192	0.111	0.0830396	Plasmablasts	CCDC57
ETFDH1	3.94702e-06	0.184662	0.09	0.042	0.0833888	Plasmablasts	ETFDH
ZFYVE211	4.06944e-06	0.836119	0.051	0.019	0.0859751	Plasmablasts	ZFYVE21
RAB27A1	4.21715e-06	0.299866	0.092	0.044	0.0890957	Plasmablasts	RAB27A
MT-ND6	4.24335e-06	0.27529	0.658	0.49	0.0896493	Plasmablasts	MT-ND6
RAD9A1	4.35327e-06	0.244082	0.104	0.052	0.0919715	Plasmablasts	RAD9A
IGHV3-151	4.46338e-06	4.85619	0.069	0.031	0.0942977	Plasmablasts	IGHV3-15
C19orf54	4.47368e-06	0.382609	0.025	0.007	0.0945155	Plasmablasts	C19orf54
IGLV3-16	4.52329e-06	2.5835	0.023	0.006	0.0955635	Plasmablasts	IGLV3-16
C19orf531	4.92134e-06	0.129025	0.582	0.394	0.103973	Plasmablasts	C19orf53
QRICH2	5.33184e-06	2.13168	0.018	0.004	0.112646	Plasmablasts	QRICH2
MFSD121	5.5288e-06	0.406511	0.053	0.021	0.116807	Plasmablasts	MFSD12
RWDD2B1	5.59788e-06	0.482444	0.053	0.021	0.118266	Plasmablasts	RWDD2B
CIT	5.63104e-06	1.9196	0.012	0.002	0.118967	Plasmablasts	CIT
KHDC1	5.65272e-06	1.1575	0.016	0.003	0.119425	Plasmablasts	KHDC1
CTDNEP11	5.66928e-06	0.417527	0.104	0.052	0.119775	Plasmablasts	CTDNEP1
CHAD1	5.71032e-06	0.213939	0.134	0.073	0.120642	Plasmablasts	CHAD
WDR42	5.74774e-06	0.407353	0.062	0.026	0.121433	Plasmablasts	WDR4
AC118553.1	5.7508e-06	2.29652	0.014	0.002	0.121497	Plasmablasts	AC118553.1
IGHV3-23	5.79746e-06	4.55803	0.199	0.129	0.122483	Plasmablasts	IGHV3-23
XPO5	5.88569e-06	0.234578	0.051	0.019	0.124347	Plasmablasts	XPO5
MAP7D11	6.13296e-06	0.260336	0.106	0.053	0.129571	Plasmablasts	MAP7D1
MIR762HG1	6.34949e-06	0.586369	0.046	0.017	0.134146	Plasmablasts	MIR762HG
IGLV3-10	6.36036e-06	5.56165	0.115	0.06	0.134375	Plasmablasts	IGLV3-10
MAFF1	6.40475e-06	0.514122	0.046	0.017	0.135313	Plasmablasts	MAFF
CCDC102A	6.419e-06	0.734017	0.058	0.023	0.135614	Plasmablasts	CCDC102A
ATP2A1-AS1	6.6269e-06	1.17279	0.023	0.006	0.140006	Plasmablasts	ATP2A1-AS1
KIF221	7.08753e-06	0.177122	0.166	0.096	0.149738	Plasmablasts	KIF22
CHMP6	7.23757e-06	0.538104	0.109	0.056	0.152908	Plasmablasts	CHMP6
TMEM111	7.29421e-06	0.2019	0.104	0.052	0.154105	Plasmablasts	TMEM11
HIST1H2AC1	7.45653e-06	0.202757	0.132	0.071	0.157534	Plasmablasts	HIST1H2AC
NR1H3	7.6366e-06	0.494448	0.016	0.003	0.161338	Plasmablasts	NR1H3
PCBP3	7.71425e-06	0.85376	0.016	0.003	0.162979	Plasmablasts	PCBP3
HOMER2	7.79188e-06	0.513184	0.028	0.008	0.164619	Plasmablasts	HOMER2
IGLV3-211	7.80931e-06	4.61289	0.224	0.138	0.164987	Plasmablasts	IGLV3-21
ACOT21	7.86796e-06	0.129124	0.099	0.049	0.166226	Plasmablasts	ACOT2
TBL3	7.89206e-06	0.387188	0.083	0.039	0.166736	Plasmablasts	TBL3
SAP301	8.0165e-06	0.526364	0.037	0.012	0.169365	Plasmablasts	SAP30
AC009948.1	8.88531e-06	0.927791	0.018	0.004	0.18772	Plasmablasts	AC009948.1
AC087164.1	9.21696e-06	1.41428	0.023	0.006	0.194727	Plasmablasts	AC087164.1
ACTG11	9.35697e-06	0.290503	0.859	0.74	0.197685	Plasmablasts	ACTG1
HIST1H4C2	9.37643e-06	0.105538	0.624	0.579	0.198096	Plasmablasts	HIST1H4C
LONP1	9.37966e-06	0.474389	0.058	0.024	0.198164	Plasmablasts	LONP1
UBE2Q11	9.51183e-06	0.507002	0.085	0.041	0.200957	Plasmablasts	UBE2Q1
CCNE11	9.67429e-06	1.22037	0.035	0.011	0.204389	Plasmablasts	CCNE1
IGKV1-81	1.04278e-05	2.98479	0.067	0.03	0.220309	Plasmablasts	IGKV1-8
PROSER11	1.0824e-05	0.188259	0.065	0.028	0.228679	Plasmablasts	PROSER1
KIF1B1	1.13212e-05	0.663638	0.044	0.016	0.239184	Plasmablasts	KIF1B
MRPL17	1.13583e-05	0.132125	0.092	0.045	0.239966	Plasmablasts	MRPL17
AC009126.1	1.17331e-05	0.285303	0.044	0.016	0.247885	Plasmablasts	AC009126.1
MSC1	1.19602e-05	0.244424	0.072	0.032	0.252683	Plasmablasts	MSC
PHF191	1.24185e-05	0.825373	0.072	0.033	0.262365	Plasmablasts	PHF19
AKAP81	1.27468e-05	0.305619	0.12	0.064	0.269302	Plasmablasts	AKAP8
AP5Z11	1.27577e-05	0.169284	0.088	0.042	0.269531	Plasmablasts	AP5Z1
AC006252.1	1.2821e-05	1.24381	0.016	0.003	0.270869	Plasmablasts	AC006252.1
LANCL21	1.28984e-05	0.362013	0.046	0.017	0.272504	Plasmablasts	LANCL2
ZFPM1	1.36333e-05	1.49308	0.035	0.011	0.288032	Plasmablasts	ZFPM1
SEPHS11	1.39184e-05	0.140082	0.044	0.016	0.294055	Plasmablasts	SEPHS1
CETN2	1.39569e-05	0.460961	0.062	0.027	0.294867	Plasmablasts	CETN2
HIST1H2AI	1.39803e-05	1.35818	0.021	0.005	0.295361	Plasmablasts	HIST1H2AI
DOHH1	1.41619e-05	0.110581	0.074	0.034	0.299198	Plasmablasts	DOHH
PLA2G151	1.43828e-05	0.100981	0.032	0.01	0.303866	Plasmablasts	PLA2G15
GTF2E11	1.526e-05	0.624437	0.044	0.016	0.322399	Plasmablasts	GTF2E1
PLEC1	1.5464e-05	0.354066	0.155	0.09	0.326709	Plasmablasts	PLEC
ZGRF1	1.60382e-05	0.251395	0.03	0.009	0.338839	Plasmablasts	ZGRF1
TPX21	1.62697e-05	1.43744	0.03	0.009	0.34373	Plasmablasts	TPX2
STOM	1.65954e-05	1.3111	0.025	0.007	0.350612	Plasmablasts	STOM
GPAM1	1.67264e-05	0.572217	0.044	0.016	0.353378	Plasmablasts	GPAM
HDHD5	1.73141e-05	0.166801	0.106	0.055	0.365794	Plasmablasts	HDHD5
ASF1A1	1.97871e-05	0.11067	0.097	0.049	0.418043	Plasmablasts	ASF1A
NUF2	2.01834e-05	1.29301	0.018	0.004	0.426415	Plasmablasts	NUF2
TMTC2	2.06533e-05	1.28285	0.023	0.006	0.436343	Plasmablasts	TMTC2
TLE6	2.11139e-05	1.61941	0.016	0.003	0.446074	Plasmablasts	TLE6
REEP41	2.12277e-05	0.520002	0.039	0.014	0.448478	Plasmablasts	REEP4
AC026471.2	2.15058e-05	0.566844	0.018	0.004	0.454354	Plasmablasts	AC026471.2
CRAT	2.20546e-05	0.253403	0.037	0.013	0.465947	Plasmablasts	CRAT
CCDC85C	2.21294e-05	0.489467	0.042	0.015	0.467527	Plasmablasts	CCDC85C
SPRYD31	2.28518e-05	0.681615	0.097	0.05	0.48279	Plasmablasts	SPRYD3
GSKIP1	2.33544e-05	0.579296	0.088	0.044	0.493409	Plasmablasts	GSKIP
MKS11	2.39229e-05	0.789352	0.037	0.013	0.50542	Plasmablasts	MKS1
PGRMC11	2.42939e-05	0.192413	0.076	0.036	0.513258	Plasmablasts	PGRMC1
LINC017151	2.43452e-05	0.520831	0.039	0.014	0.51434	Plasmablasts	LINC01715
ENO21	2.52206e-05	0.14204	0.055	0.023	0.532835	Plasmablasts	ENO2
TEDC11	2.57712e-05	0.153518	0.048	0.019	0.544469	Plasmablasts	TEDC1
TXLNA1	2.66493e-05	0.4532	0.097	0.05	0.56302	Plasmablasts	TXLNA
STXBP21	2.748e-05	0.639797	0.092	0.047	0.580571	Plasmablasts	STXBP2
XKR81	2.80572e-05	0.156262	0.065	0.029	0.592764	Plasmablasts	XKR8
SPAG5	2.83235e-05	1.14578	0.014	0.003	0.598391	Plasmablasts	SPAG5
LRP5	2.87526e-05	1.23392	0.014	0.003	0.607456	Plasmablasts	LRP5
AP001107.9	2.93596e-05	1.94975	0.012	0.002	0.62028	Plasmablasts	AP001107.9
TMEM129	2.94114e-05	0.211199	0.097	0.05	0.621375	Plasmablasts	TMEM129
STEAP3	2.94397e-05	1.58345	0.012	0.002	0.621973	Plasmablasts	STEAP3
AC147651.4	2.95362e-05	1.44133	0.012	0.002	0.624011	Plasmablasts	AC147651.4
ERBB2	2.97462e-05	0.598722	0.012	0.002	0.628447	Plasmablasts	ERBB2
ULK1	3.12472e-05	1.19307	0.028	0.008	0.66016	Plasmablasts	ULK1
MKKS1	3.15423e-05	0.283305	0.062	0.028	0.666393	Plasmablasts	MKKS
APOBEC3D	3.27185e-05	0.221453	0.067	0.031	0.691244	Plasmablasts	APOBEC3D
SIRT21	3.40303e-05	0.108279	0.171	0.1	0.718958	Plasmablasts	SIRT2
ESRRA2	3.4174e-05	0.303272	0.042	0.016	0.721993	Plasmablasts	ESRRA
AZI21	3.45682e-05	0.231306	0.106	0.056	0.730323	Plasmablasts	AZI2
FEN1	3.57294e-05	0.284637	0.065	0.029	0.754856	Plasmablasts	FEN1
FHOD11	3.62192e-05	0.448596	0.042	0.016	0.765202	Plasmablasts	FHOD1
IGKV3-201	3.65873e-05	3.82539	0.531	0.371	0.772979	Plasmablasts	IGKV3-20
SLC27A51	3.68528e-05	0.561026	0.083	0.041	0.778588	Plasmablasts	SLC27A5
ERCC41	3.69546e-05	0.128874	0.067	0.031	0.78074	Plasmablasts	ERCC4
TEX30	3.80056e-05	0.344447	0.053	0.022	0.802945	Plasmablasts	TEX30
LIN7B1	3.82835e-05	0.169905	0.048	0.02	0.808816	Plasmablasts	LIN7B
UPF11	3.92603e-05	0.506148	0.053	0.022	0.829452	Plasmablasts	UPF1
APOL3	3.93939e-05	0.320956	0.109	0.058	0.832275	Plasmablasts	APOL3
MAP3K10	4.12035e-05	2.20491	0.016	0.004	0.870507	Plasmablasts	MAP3K10
FOSL21	4.2643e-05	0.535151	0.03	0.01	0.900919	Plasmablasts	FOSL2
HCFC21	4.41118e-05	0.53356	0.042	0.016	0.931951	Plasmablasts	HCFC2
ZNF747	4.49078e-05	1.06757	0.018	0.005	0.948767	Plasmablasts	ZNF747
IGKV1OR2-1081	4.59461e-05	3.70432	0.023	0.007	0.970703	Plasmablasts	IGKV1OR2-108
TEX2	4.72022e-05	0.242429	0.018	0.005	0.99724	Plasmablasts	TEX2
NOMO1	4.83022e-05	0.660656	0.021	0.006	1	Plasmablasts	NOMO1
JAKMIP11	4.86449e-05	1.19452	0.025	0.008	1	Plasmablasts	JAKMIP1
AL035563.1	4.93865e-05	0.465262	0.042	0.016	1	Plasmablasts	AL035563.1
VPS37B2	5.17343e-05	0.134595	0.236	0.149	1	Plasmablasts	VPS37B
AGBL3	5.21928e-05	1.00212	0.016	0.004	1	Plasmablasts	AGBL3
AC009237.14	5.36717e-05	1.02922	0.016	0.004	1	Plasmablasts	AC009237.14
AL354710.2	5.41937e-05	1.26035	0.018	0.005	1	Plasmablasts	AL354710.2
C12orf491	5.42475e-05	0.171516	0.159	0.095	1	Plasmablasts	C12orf49
LRWD11	5.55915e-05	0.364895	0.083	0.042	1	Plasmablasts	LRWD1
AC104024.11	5.84894e-05	0.928746	0.032	0.011	1	Plasmablasts	AC104024.1
AC078881.1	5.92979e-05	1.29696	0.012	0.002	1	Plasmablasts	AC078881.1
AC006449.61	5.96326e-05	0.169199	0.042	0.016	1	Plasmablasts	AC006449.6
KANK1	6.38577e-05	1.60958	0.016	0.004	1	Plasmablasts	KANK1
L3MBTL21	6.55231e-05	0.334182	0.099	0.053	1	Plasmablasts	L3MBTL2
AL451165.21	6.71223e-05	0.160261	0.072	0.035	1	Plasmablasts	AL451165.2
FAM206A1	6.79375e-05	0.463622	0.046	0.019	1	Plasmablasts	FAM206A
AC023157.31	6.81272e-05	1.01182	0.032	0.011	1	Plasmablasts	AC023157.3
HENMT1	6.86348e-05	0.245535	0.037	0.014	1	Plasmablasts	HENMT1
DOLK	7.11042e-05	0.350745	0.028	0.009	1	Plasmablasts	DOLK
HOXB41	7.23962e-05	0.66243	0.028	0.009	1	Plasmablasts	HOXB4
MAP3K14-AS1	7.52623e-05	0.227787	0.025	0.008	1	Plasmablasts	MAP3K14-AS1
PRKAR1B	7.69926e-05	0.254762	0.065	0.03	1	Plasmablasts	PRKAR1B
C16orf95	7.7307e-05	0.678931	0.018	0.005	1	Plasmablasts	C16orf95
LBX2-AS1	7.74396e-05	0.808179	0.018	0.005	1	Plasmablasts	LBX2-AS1
SDHAF11	7.88676e-05	0.153915	0.106	0.058	1	Plasmablasts	SDHAF1
ZNF69	7.89455e-05	1.54313	0.016	0.004	1	Plasmablasts	ZNF69
JMJD7-PLA2G4B	8.01225e-05	1.69939	0.016	0.004	1	Plasmablasts	JMJD7-PLA2G4B
CCDC511	8.10384e-05	0.651618	0.039	0.015	1	Plasmablasts	CCDC51
AC005220.1	8.12312e-05	1.20551	0.012	0.002	1	Plasmablasts	AC005220.1
TMEM561	8.83098e-05	0.518242	0.028	0.009	1	Plasmablasts	TMEM56
AC040970.1	8.86144e-05	1.00646	0.023	0.007	1	Plasmablasts	AC040970.1
RNASE41	9.18181e-05	0.222101	0.028	0.009	1	Plasmablasts	RNASE4
GNGT21	9.2174e-05	1.65594	0.018	0.005	1	Plasmablasts	GNGT2
TPCN2	9.23403e-05	0.494401	0.037	0.014	1	Plasmablasts	TPCN2
C21orf58	9.24928e-05	0.888923	0.028	0.009	1	Plasmablasts	C21orf58
AL445524.1	9.77785e-05	1.1842	0.039	0.015	1	Plasmablasts	AL445524.1
KCTD51	9.9379e-05	0.181265	0.065	0.031	1	Plasmablasts	KCTD5
SLC9A3R2	0.000101068	1.00871	0.021	0.006	1	Plasmablasts	SLC9A3R2
MRPL451	0.000101678	0.286315	0.122	0.07	1	Plasmablasts	MRPL45
PSMG31	0.000102796	0.398156	0.12	0.068	1	Plasmablasts	PSMG3
HIST1H3H	0.000103962	0.634574	0.032	0.012	1	Plasmablasts	HIST1H3H
HIST1H2AB	0.000108523	1.82761	0.012	0.002	1	Plasmablasts	HIST1H2AB
AGAP5	0.00010963	1.57734	0.012	0.002	1	Plasmablasts	AGAP5
DPY19L1	0.00011048	0.748062	0.012	0.002	1	Plasmablasts	DPY19L1
TET11	0.000112097	0.279458	0.03	0.01	1	Plasmablasts	TET1
UTP31	0.000119235	0.116309	0.145	0.087	1	Plasmablasts	UTP3
XXYLT1-AS2	0.000132504	1.16076	0.014	0.003	1	Plasmablasts	XXYLT1-AS2
ADAL1	0.000132677	0.598139	0.046	0.019	1	Plasmablasts	ADAL
AL512625.1	0.000133101	1.02574	0.014	0.003	1	Plasmablasts	AL512625.1
KCTD12	0.000134689	0.472193	0.014	0.003	1	Plasmablasts	KCTD12
NCAPH1	0.00013488	1.186	0.035	0.013	1	Plasmablasts	NCAPH
IRS1	0.00013524	0.773019	0.014	0.003	1	Plasmablasts	IRS1
AC016065.12	0.000136857	0.127007	0.046	0.02	1	Plasmablasts	AC016065.1
ARL3	0.000139211	0.160008	0.065	0.031	1	Plasmablasts	ARL3
IGLV2-14	0.000140733	4.23262	0.349	0.243	1	Plasmablasts	IGLV2-14
NDUFA91	0.000142406	0.2328	0.067	0.033	1	Plasmablasts	NDUFA9
PYHIN11	0.000144381	0.204855	0.053	0.024	1	Plasmablasts	PYHIN1
AC006942.1	0.000144999	0.790858	0.016	0.004	1	Plasmablasts	AC006942.1
NHLRC4	0.000145194	0.407165	0.025	0.008	1	Plasmablasts	NHLRC4
CLN3	0.000146114	0.352409	0.035	0.013	1	Plasmablasts	CLN3
CHKB	0.000146737	0.173754	0.072	0.036	1	Plasmablasts	CHKB
LRRC281	0.000147343	0.305993	0.104	0.058	1	Plasmablasts	LRRC28
CTU21	0.000147532	1.31512	0.046	0.02	1	Plasmablasts	CTU2
NPDC11	0.000150629	0.96528	0.028	0.009	1	Plasmablasts	NPDC1
GSDMB	0.000157819	0.408799	0.021	0.006	1	Plasmablasts	GSDMB
AC022098.1	0.000162688	0.835762	0.039	0.016	1	Plasmablasts	AC022098.1
AC009495.31	0.000163817	0.462137	0.035	0.013	1	Plasmablasts	AC009495.3
EPHX1	0.000165584	1.09629	0.014	0.003	1	Plasmablasts	EPHX1
CDK11	0.000166238	1.23709	0.018	0.005	1	Plasmablasts	CDK1
NSDHL1	0.000169397	0.17863	0.042	0.017	1	Plasmablasts	NSDHL
PIGV1	0.000186173	0.363956	0.042	0.017	1	Plasmablasts	PIGV
ARHGAP26	0.000187288	0.589577	0.023	0.007	1	Plasmablasts	ARHGAP26
NCK1-DT1	0.000187561	0.231891	0.042	0.017	1	Plasmablasts	NCK1-DT
HIST1H2AH	0.000193415	0.247593	0.028	0.01	1	Plasmablasts	HIST1H2AH
AL139289.2	0.000195353	1.03133	0.012	0.002	1	Plasmablasts	AL139289.2
ZNHIT2	0.000198275	1.13649	0.053	0.025	1	Plasmablasts	ZNHIT2
NDST1	0.000204025	1.05721	0.014	0.003	1	Plasmablasts	NDST1
C17orf751	0.000211072	0.126165	0.058	0.027	1	Plasmablasts	C17orf75
HEXIM21	0.000216462	0.82821	0.037	0.015	1	Plasmablasts	HEXIM2
PLTP	0.000218787	0.270935	0.032	0.012	1	Plasmablasts	PLTP
CENPE1	0.000225859	1.43794	0.032	0.012	1	Plasmablasts	CENPE
MED201	0.000246277	1.02775	0.035	0.013	1	Plasmablasts	MED20
HIST1H1B2	0.000246868	0.442611	0.085	0.046	1	Plasmablasts	HIST1H1B
ZMYND192	0.000248945	0.453898	0.051	0.023	1	Plasmablasts	ZMYND19
IGLC6	0.000252473	0.715621	0.012	0.002	1	Plasmablasts	IGLC6
CARM11	0.000256002	0.441791	0.053	0.025	1	Plasmablasts	CARM1
NCAPG2	0.000260465	0.254021	0.028	0.01	1	Plasmablasts	NCAPG2
CD99L21	0.000265053	0.191524	0.042	0.018	1	Plasmablasts	CD99L2
PLCH21	0.000275567	1.8837	0.016	0.004	1	Plasmablasts	PLCH2
PIGX1	0.00027751	0.343972	0.083	0.045	1	Plasmablasts	PIGX
LINC005391	0.000278533	0.372913	0.09	0.05	1	Plasmablasts	LINC00539
REC81	0.00028508	0.922158	0.053	0.025	1	Plasmablasts	REC8
PLEKHF1	0.000288377	1.16597	0.021	0.006	1	Plasmablasts	PLEKHF1
PANO1	0.000288887	1.02109	0.023	0.007	1	Plasmablasts	PANO1
SCO2.1	0.000289933	0.421065	0.039	0.016	1	Plasmablasts	SCO2.1
MSANTD31	0.000309524	0.122495	0.046	0.021	1	Plasmablasts	MSANTD3
AL162231.1	0.000311576	0.688795	0.014	0.003	1	Plasmablasts	AL162231.1
ZNF777	0.000312513	0.110577	0.014	0.003	1	Plasmablasts	ZNF777
TMEM120B1	0.000315256	0.943968	0.067	0.034	1	Plasmablasts	TMEM120B
FBXO46	0.000319468	0.253033	0.035	0.014	1	Plasmablasts	FBXO46
SLFN5	0.000321056	0.154868	0.028	0.01	1	Plasmablasts	SLFN5
IMPA2	0.000324024	0.164056	0.042	0.018	1	Plasmablasts	IMPA2
AL034549.1	0.0003249	0.614838	0.023	0.008	1	Plasmablasts	AL034549.1
ELOA-AS11	0.000332818	0.235963	0.037	0.015	1	Plasmablasts	ELOA-AS1
TMEM104	0.000338949	0.481633	0.028	0.01	1	Plasmablasts	TMEM104
RAB351	0.000340121	0.635767	0.072	0.037	1	Plasmablasts	RAB35
LRRC8C-DT	0.000343914	0.107558	0.044	0.019	1	Plasmablasts	LRRC8C-DT
CPD	0.000354627	0.110438	0.035	0.014	1	Plasmablasts	CPD
SEC31B	0.000368389	1.11161	0.014	0.003	1	Plasmablasts	SEC31B
TCEAL3	0.000369418	0.122707	0.069	0.036	1	Plasmablasts	TCEAL3
IGKV1-16	0.000373171	2.74977	0.118	0.069	1	Plasmablasts	IGKV1-16
MREG1	0.000375687	0.249359	0.051	0.024	1	Plasmablasts	MREG
CTBP1-AS	0.00037814	1.00552	0.014	0.003	1	Plasmablasts	CTBP1-AS
DDX511	0.000400956	0.500955	0.053	0.025	1	Plasmablasts	DDX51
BCL9	0.000408104	0.203481	0.018	0.005	1	Plasmablasts	BCL9
ASMTL-AS1	0.000414866	0.730953	0.012	0.003	1	Plasmablasts	ASMTL-AS1
POLRMT	0.000429676	0.546007	0.042	0.018	1	Plasmablasts	POLRMT
MAP2K71	0.000447528	0.211847	0.102	0.059	1	Plasmablasts	MAP2K7
NACC1	0.000448659	1.253	0.021	0.007	1	Plasmablasts	NACC1
TRAPPC131	0.000455326	0.163787	0.058	0.028	1	Plasmablasts	TRAPPC13
AL355075.4	0.000493831	0.149392	0.023	0.008	1	Plasmablasts	AL355075.4
PRC11	0.000502904	0.820218	0.042	0.018	1	Plasmablasts	PRC1
CCDC15	0.000521524	0.823715	0.012	0.003	1	Plasmablasts	CCDC15
DNAJC5	0.000524757	0.649402	0.079	0.043	1	Plasmablasts	DNAJC5
BPGM	0.000545199	0.268945	0.067	0.035	1	Plasmablasts	BPGM
RGS11	0.000562487	0.273692	0.111	0.066	1	Plasmablasts	RGS1
MXD31	0.000586161	0.632241	0.028	0.01	1	Plasmablasts	MXD3
TUBG2	0.000606107	0.20477	0.023	0.008	1	Plasmablasts	TUBG2
TMPO-AS11	0.000622314	0.823139	0.03	0.012	1	Plasmablasts	TMPO-AS1
KLC41	0.000631406	0.41741	0.032	0.013	1	Plasmablasts	KLC4
KDELC2	0.000637234	2.03893	0.012	0.003	1	Plasmablasts	KDELC2
ABCA3	0.000640342	1.49891	0.014	0.004	1	Plasmablasts	ABCA3
LRRC75B	0.000651916	1.2304	0.012	0.003	1	Plasmablasts	LRRC75B
SFXN5	0.000654802	1.07097	0.025	0.009	1	Plasmablasts	SFXN5
BMPR1A1	0.000661441	1.41308	0.025	0.009	1	Plasmablasts	BMPR1A
NEK4	0.000673991	0.21817	0.046	0.021	1	Plasmablasts	NEK4
SND1-IT11	0.000707382	0.631395	0.032	0.013	1	Plasmablasts	SND1-IT1
SLC25A28	0.000745424	0.750147	0.03	0.012	1	Plasmablasts	SLC25A28
ZFP41	0.000771566	0.91396	0.014	0.004	1	Plasmablasts	ZFP41
HSPA141	0.000788748	0.551904	0.023	0.008	1	Plasmablasts	HSPA14
IGKV2D-24	0.000793689	4.22075	0.012	0.003	1	Plasmablasts	IGKV2D-24
RAB33A1	0.000807867	0.217569	0.065	0.034	1	Plasmablasts	RAB33A
IGKV3-11	0.00082247	3.34831	0.259	0.179	1	Plasmablasts	IGKV3-11
UBTD2	0.000824608	0.309069	0.016	0.005	1	Plasmablasts	UBTD2
INAFM11	0.000831166	0.578513	0.044	0.02	1	Plasmablasts	INAFM1
E2F61	0.000831254	1.65042	0.025	0.009	1	Plasmablasts	E2F6
GPD1L	0.00086327	0.387526	0.018	0.006	1	Plasmablasts	GPD1L
FBXL22	0.000895054	0.688365	0.03	0.012	1	Plasmablasts	FBXL22
IGKV1D-161	0.000912829	1.03191	0.025	0.009	1	Plasmablasts	IGKV1D-16
AMIGO2	0.000949775	0.650511	0.016	0.005	1	Plasmablasts	AMIGO2
VPS161	0.000976856	0.477039	0.076	0.042	1	Plasmablasts	VPS16
TP53RK1	0.000978922	0.109136	0.062	0.033	1	Plasmablasts	TP53RK
TEX261	0.00102785	0.767326	0.023	0.008	1	Plasmablasts	TEX261
AC024940.1	0.00104554	1.16814	0.016	0.005	1	Plasmablasts	AC024940.1
NECAB31	0.00111556	0.271543	0.037	0.016	1	Plasmablasts	NECAB3
SLC25A191	0.00111895	0.202658	0.069	0.038	1	Plasmablasts	SLC25A19
CARD191	0.00112258	0.424946	0.076	0.043	1	Plasmablasts	CARD19
EPN2	0.00112307	0.144488	0.065	0.034	1	Plasmablasts	EPN2
CDPF11	0.00115788	0.454273	0.051	0.025	1	Plasmablasts	CDPF1
GSTO2	0.00118726	1.47793	0.012	0.003	1	Plasmablasts	GSTO2
ALKBH51	0.00119925	0.323776	0.058	0.03	1	Plasmablasts	ALKBH5
LPAR21	0.00120684	0.211342	0.067	0.036	1	Plasmablasts	LPAR2
AC018647.2	0.00121911	0.813405	0.014	0.004	1	Plasmablasts	AC018647.2
IPO4	0.00123422	0.377884	0.016	0.005	1	Plasmablasts	IPO4
NAT141	0.00123723	0.103762	0.025	0.01	1	Plasmablasts	NAT14
ZNF5982	0.00125229	0.171332	0.039	0.018	1	Plasmablasts	ZNF598
NEU3	0.00126614	0.407321	0.025	0.01	1	Plasmablasts	NEU3
AC040169.11	0.00128011	0.244251	0.028	0.011	1	Plasmablasts	AC040169.1
U62317.5	0.00134552	1.70287	0.016	0.005	1	Plasmablasts	U62317.5
AL035530.2	0.00134856	2.13068	0.016	0.005	1	Plasmablasts	AL035530.2
RETSAT1	0.00137891	0.105655	0.053	0.027	1	Plasmablasts	RETSAT
ANGPTL6	0.00140945	0.413485	0.025	0.01	1	Plasmablasts	ANGPTL6
AL022341.1	0.00144259	0.642192	0.014	0.004	1	Plasmablasts	AL022341.1
TRUB11	0.00144488	0.515415	0.048	0.024	1	Plasmablasts	TRUB1
AF127936.1	0.00144885	1.24814	0.012	0.003	1	Plasmablasts	AF127936.1
AC027682.4	0.00146214	0.539115	0.021	0.007	1	Plasmablasts	AC027682.4
MAP3K21	0.00146359	0.257076	0.012	0.003	1	Plasmablasts	MAP3K21
RACGAP12	0.00147171	0.654704	0.025	0.01	1	Plasmablasts	RACGAP1
GNPDA11	0.00148126	0.53597	0.062	0.034	1	Plasmablasts	GNPDA1
SBF11	0.0014883	0.391735	0.053	0.027	1	Plasmablasts	SBF1
RABGGTA1	0.00148958	0.10969	0.143	0.093	1	Plasmablasts	RABGGTA
AC007383.21	0.00149761	0.571509	0.037	0.017	1	Plasmablasts	AC007383.2
PGGHG	0.0015561	0.413512	0.039	0.018	1	Plasmablasts	PGGHG
MTPAP1	0.00156081	0.372139	0.039	0.018	1	Plasmablasts	MTPAP
IGHV2-5	0.00156905	4.41155	0.09	0.054	1	Plasmablasts	IGHV2-5
IGKV1D-13	0.00157371	5.2345	0.025	0.01	1	Plasmablasts	IGKV1D-13
SLC16A6	0.00158136	0.20554	0.016	0.005	1	Plasmablasts	SLC16A6
AC006064.4	0.00159893	0.295098	0.016	0.005	1	Plasmablasts	AC006064.4
ITPRIPL11	0.00165281	0.180492	0.044	0.021	1	Plasmablasts	ITPRIPL1
NLE1	0.00168374	0.221402	0.046	0.023	1	Plasmablasts	NLE1
NAA101	0.00168904	0.164588	0.102	0.062	1	Plasmablasts	NAA10
RAVER1	0.00171195	0.122778	0.053	0.027	1	Plasmablasts	RAVER1
NAXD	0.00171735	0.216384	0.044	0.021	1	Plasmablasts	NAXD
TTC8	0.00172372	1.45534	0.012	0.003	1	Plasmablasts	TTC8
ERMAP1	0.00173457	0.350621	0.023	0.009	1	Plasmablasts	ERMAP
APBA31	0.0017652	0.131323	0.095	0.057	1	Plasmablasts	APBA3
ATG2A1	0.00177658	0.533182	0.069	0.039	1	Plasmablasts	ATG2A
PARP10	0.00178266	0.423435	0.079	0.045	1	Plasmablasts	PARP10
CKMT2-AS1	0.00179381	0.119913	0.025	0.01	1	Plasmablasts	CKMT2-AS1
SUGP12	0.00180041	0.509245	0.076	0.044	1	Plasmablasts	SUGP1
CEP1521	0.00183917	0.578789	0.048	0.024	1	Plasmablasts	CEP152
MYL9	0.0019038	1.79268	0.028	0.011	1	Plasmablasts	MYL9
IGKV2D-30	0.00191877	4.12223	0.018	0.006	1	Plasmablasts	IGKV2D-30
ELAC1	0.00194846	0.912029	0.03	0.013	1	Plasmablasts	ELAC1
SPSB2	0.001953	0.430034	0.032	0.014	1	Plasmablasts	SPSB2
KTN1-AS1	0.00202884	0.282443	0.016	0.005	1	Plasmablasts	KTN1-AS1
IPO9-AS1	0.00203695	0.676279	0.018	0.006	1	Plasmablasts	IPO9-AS1
ARFGAP11	0.00204594	0.978233	0.039	0.019	1	Plasmablasts	ARFGAP1
UBAP21	0.00209228	0.269894	0.081	0.048	1	Plasmablasts	UBAP2
SMYD5	0.00215836	0.22136	0.032	0.014	1	Plasmablasts	SMYD5
UQCC11	0.00216404	0.100885	0.035	0.016	1	Plasmablasts	UQCC1
MBLAC1	0.00221302	0.588461	0.014	0.004	1	Plasmablasts	MBLAC1
ZNF4441	0.00223415	0.101567	0.062	0.034	1	Plasmablasts	ZNF444
PPP1R81	0.00224839	0.229179	0.067	0.037	1	Plasmablasts	PPP1R8
IL17RC	0.00225621	0.304509	0.016	0.005	1	Plasmablasts	IL17RC
IGHV2-701	0.002318	4.61749	0.044	0.022	1	Plasmablasts	IGHV2-70
INTS14	0.00232799	0.1634	0.058	0.031	1	Plasmablasts	INTS14
AC009309.1	0.00247918	0.249058	0.018	0.006	1	Plasmablasts	AC009309.1
SLC39A31	0.00262867	1.02469	0.042	0.02	1	Plasmablasts	SLC39A3
LRRC451	0.00267977	0.63298	0.03	0.013	1	Plasmablasts	LRRC45
ZNF417	0.00271282	1.31693	0.016	0.005	1	Plasmablasts	ZNF417
ZNF512B	0.00272584	0.373858	0.021	0.008	1	Plasmablasts	ZNF512B
INCENP1	0.00275683	0.880471	0.032	0.015	1	Plasmablasts	INCENP
AL353622.1	0.00282877	1.4792	0.014	0.004	1	Plasmablasts	AL353622.1
ZNF213-AS1	0.00283718	0.632398	0.055	0.03	1	Plasmablasts	ZNF213-AS1
SRR1	0.0028714	0.210036	0.028	0.012	1	Plasmablasts	SRR
IRF2BP1	0.00297791	0.485721	0.037	0.017	1	Plasmablasts	IRF2BP1
RBAK1	0.00305058	1.38863	0.03	0.013	1	Plasmablasts	RBAK
THAP81	0.00308197	0.24165	0.025	0.01	1	Plasmablasts	THAP8
ZNF79	0.00324077	0.866093	0.018	0.007	1	Plasmablasts	ZNF79
DNAAF5	0.00325758	0.332884	0.035	0.016	1	Plasmablasts	DNAAF5
ZNF213	0.00326721	0.603519	0.014	0.004	1	Plasmablasts	ZNF213
IFT172	0.00327293	0.158821	0.025	0.01	1	Plasmablasts	IFT172
C9orf147	0.00328011	0.207868	0.014	0.004	1	Plasmablasts	C9orf147
NCAPD31	0.00329815	0.333686	0.076	0.045	1	Plasmablasts	NCAPD3
IGHM1	0.00334953	4.02113	0.245	0.321	1	Plasmablasts	IGHM
KDM4A1	0.00336714	0.572408	0.023	0.009	1	Plasmablasts	KDM4A
IGLV1-51	0.00347038	4.46396	0.152	0.102	1	Plasmablasts	IGLV1-51
NUDT17	0.00347935	0.59331	0.021	0.008	1	Plasmablasts	NUDT17
HIRIP31	0.00348074	0.349253	0.069	0.04	1	Plasmablasts	HIRIP3
METRN	0.00355839	1.2688	0.018	0.007	1	Plasmablasts	METRN
IRAK2	0.00367969	0.985763	0.023	0.009	1	Plasmablasts	IRAK2
HSD17B1	0.00369938	0.449669	0.014	0.004	1	Plasmablasts	HSD17B1
FCRLB	0.00372325	0.730148	0.025	0.011	1	Plasmablasts	FCRLB
FANCF	0.00374318	0.115741	0.062	0.035	1	Plasmablasts	FANCF
SLC2A81	0.0038186	0.692124	0.044	0.022	1	Plasmablasts	SLC2A8
ZNF749	0.00387103	0.190201	0.065	0.037	1	Plasmablasts	ZNF749
AMOT	0.00394981	0.220777	0.012	0.003	1	Plasmablasts	AMOT
PPARA1	0.0039893	0.355952	0.065	0.037	1	Plasmablasts	PPARA
IGHV3-531	0.00416429	3.82091	0.046	0.024	1	Plasmablasts	IGHV3-53
LMAN2L1	0.0041679	0.136351	0.032	0.015	1	Plasmablasts	LMAN2L
IGLV2-81	0.00418763	3.47954	0.194	0.136	1	Plasmablasts	IGLV2-8
MYBBP1A1	0.00422914	0.113945	0.069	0.04	1	Plasmablasts	MYBBP1A
MBD61	0.00425344	0.288521	0.069	0.04	1	Plasmablasts	MBD6
AC022706.11	0.00425539	0.938567	0.021	0.008	1	Plasmablasts	AC022706.1
SAP30L	0.00427767	0.901605	0.03	0.014	1	Plasmablasts	SAP30L
LRRC8B1	0.00428389	0.286162	0.028	0.012	1	Plasmablasts	LRRC8B
C12orf44	0.00446311	0.21712	0.06	0.034	1	Plasmablasts	C12orf4
MAP3K111	0.00446583	0.28414	0.067	0.039	1	Plasmablasts	MAP3K11
AL139220.2	0.00452516	0.832496	0.012	0.003	1	Plasmablasts	AL139220.2
ZNF48	0.00461087	1.34006	0.032	0.015	1	Plasmablasts	ZNF48
ZNF367	0.0046271	0.491251	0.014	0.004	1	Plasmablasts	ZNF367
RAN2	0.00467554	0.108682	0.649	0.489	1	Plasmablasts	RAN
UBQLN4	0.00481738	0.204745	0.035	0.017	1	Plasmablasts	UBQLN4
SLC4A21	0.0048199	1.53173	0.025	0.011	1	Plasmablasts	SLC4A2
UBE2T	0.00491151	0.422026	0.03	0.014	1	Plasmablasts	UBE2T
CELSR1	0.00508168	1.01224	0.021	0.008	1	Plasmablasts	CELSR1
PSMA81	0.00512686	0.374352	0.023	0.01	1	Plasmablasts	PSMA8
SAXO21	0.00515907	0.896611	0.016	0.006	1	Plasmablasts	SAXO2
CRB3	0.00518558	0.969448	0.014	0.004	1	Plasmablasts	CRB3
SLC33A1	0.00520334	0.300278	0.014	0.004	1	Plasmablasts	SLC33A1
TMEM38A1	0.00522125	0.143228	0.062	0.036	1	Plasmablasts	TMEM38A
UBXN6	0.005343	0.649233	0.067	0.04	1	Plasmablasts	UBXN6
ID21	0.00538814	0.427168	0.023	0.01	1	Plasmablasts	ID2
CTDP11	0.00551543	0.603781	0.058	0.033	1	Plasmablasts	CTDP1
VARS21	0.00563504	0.109704	0.037	0.018	1	Plasmablasts	VARS2
TNFRSF14-AS11	0.00613039	0.255449	0.058	0.033	1	Plasmablasts	TNFRSF14-AS1
RPL39L1	0.00613677	0.348599	0.051	0.028	1	Plasmablasts	RPL39L
CAPN10-DT	0.0062878	0.158651	0.021	0.008	1	Plasmablasts	CAPN10-DT
IGLV1-40	0.0063069	4.40619	0.162	0.112	1	Plasmablasts	IGLV1-40
EXTL2	0.00632312	0.127432	0.023	0.01	1	Plasmablasts	EXTL2
LINC01023	0.00637261	0.254704	0.023	0.01	1	Plasmablasts	LINC01023
TM6SF1	0.00646704	0.733924	0.014	0.005	1	Plasmablasts	TM6SF1
MAL1	0.00657486	1.18909	0.016	0.006	1	Plasmablasts	MAL
IGHV5-10-11	0.00675774	4.432	0.044	0.023	1	Plasmablasts	IGHV5-10-1
CTNS1	0.00690194	0.350174	0.037	0.019	1	Plasmablasts	CTNS
ABI2	0.00722582	0.223541	0.042	0.022	1	Plasmablasts	ABI2
PYCR21	0.00729153	0.281493	0.039	0.02	1	Plasmablasts	PYCR2
KLHL21	0.0074248	0.151039	0.016	0.006	1	Plasmablasts	KLHL21
TRIB31	0.0076652	0.336923	0.102	0.067	1	Plasmablasts	TRIB3
HIST1H2AJ	0.00767508	0.637114	0.012	0.004	1	Plasmablasts	HIST1H2AJ
ABHD14A	0.00776239	0.436593	0.012	0.004	1	Plasmablasts	ABHD14A
GALNT14	0.00778533	1.089	0.014	0.005	1	Plasmablasts	GALNT14
SLC35A1	0.00794472	1.04412	0.016	0.006	1	Plasmablasts	SLC35A1
ALDH1B1	0.00815825	1.3856	0.018	0.007	1	Plasmablasts	ALDH1B1
DONSON1	0.00829146	0.400015	0.03	0.014	1	Plasmablasts	DONSON
SS18L11	0.00833079	1.21667	0.028	0.013	1	Plasmablasts	SS18L1
KNTC11	0.00859534	0.196774	0.042	0.022	1	Plasmablasts	KNTC1
CES4A1	0.00867539	1.47325	0.018	0.007	1	Plasmablasts	CES4A
ALAD1	0.00872873	0.299031	0.076	0.048	1	Plasmablasts	ALAD
DICER1-AS1	0.00933006	0.569949	0.018	0.007	1	Plasmablasts	DICER1-AS1
IFIT11	0.00933641	0.460357	0.021	0.009	1	Plasmablasts	IFIT1
CCDC142	0.00942318	0.509233	0.018	0.007	1	Plasmablasts	CCDC142
BABAM1	0.0095402	0.184455	0.092	0.06	1	Plasmablasts	BABAM1
IL10RB-DT	0.00958402	0.892583	0.014	0.005	1	Plasmablasts	IL10RB-DT
ZNF793-AS1	0.00973364	0.978131	0.012	0.004	1	Plasmablasts	ZNF793-AS1
CENPM1	0.00995824	0.166231	0.083	0.054	1	Plasmablasts	CENPM
TENT4A	0.00997166	0.871493	0.018	0.007	1	Plasmablasts	TENT4A
